# Higher omega-3 DHA-plasmalogen phospholipid levels across early life mediate the benefits of maternal healthy diet and breastfeeding on infant neurocognition

**DOI:** 10.64898/2026.03.22.26348566

**Authors:** Kristina Vacy, Katherine Drummond, Sarah Thomson, Andrea Gogos, Christos Symeonides, David Burgner, Toby Mansell, Richard Saffery, Mimi LK Tang, Martin O’Hely, Alexandra D. George, Sudip Paul, Peter J Meikle, Wah Chin Boon, Satvika Burugupalli, Peter Vuillermin, Anne-Louise Ponsonby, the Barwon Infant Study Investigator Group

**Author notes:** These authors contributed equally (Peter Vuillermin, Anne-Louise Ponsonby).

## Abstract

Early-life lipid profiles may influence neurodevelopment, yet the underlying biochemical pathways are not well defined. Using serial lipidomic data from 1,074 mother–child pairs in the Barwon Infant Study, we examined associations between maternal and infant lipid networks and cognitive and language outcomes at two years. A shared lipid network enriched in DHA-carrying phosphatidylethanolamine plasmalogens (PEP-DHA) was associated with higher subsequent cognition and language at age two years. These findings were distinct from total DHA levels alone. Antenatally, maternal PEP-DHA partly mediated the relationship between prenatal diet quality and cognition and language. Postnatally, the beneficial effect of breastfeeding on neurocognition was substantially mediated by PEP-DHA levels in infant plasma at 6 months, while infant PEP-DHA mediated the effect of breastfeeding on receptive language. These findings suggest that DHA-containing plasmalogens may represent key lipid mediators linking early nutrition with optimal neurodevelopment.

## Supplementary material for "Higher omega-3 DHA-plasmalogen phospholipid levels across early life mediate the benefits of maternal healthy diet and breastfeeding on infant neurocognition": Dataset 2

### Sheet: Dataset 2
Maternal (28wks)							Birth (Cord blood)							Infant (6 months)							Infant (12 months)
module	lipid feature	kTotal	kWithin	kOut	kDiff		module	lipid feature	kTotal	kWithin	kOut	kDiff		module	lipid feature	kTotal	kWithin	kOut	kDiff		module	lipid feature	kTotal	kWithin	kOut	kDiff
black	tgo503sim	0.121004	0.055398	0.0656057	-0.0102077		black	tgo501sim	2.10383	2.05587	0.0479597	2.00791		black	cerd171160	0.0461761	0.0388484	0.00732766	0.0315207		black	cerd180241	0.242634	0.00757661	0.235057	-0.22748		Source:
black	tgo544nl171	0.0869148	0.0841693	0.00274549	0.0814239		black	tgo502sim	0.441928	0.435681	0.00624682	0.429434		black	cerd182260	0.0609056	0.0418959	0.0190097	0.0228862		black	tgo501sim	3.85468	3.84361	0.011067	3.83254
black	tgo502sim	0.212463	0.198035	0.0144289	0.183606		black	tgo503sim	0.118658	0.108311	0.0103472	0.0979634		black	sm383a	0.0981717	0.0492082	0.0489635	0.000244732		black	tgo502sim	0.568579	0.565642	0.00293701	0.562705
black	tgo544nl182	0.211943	0.20853	0.00341296	0.205118		black	tgo521sim	2.55992	2.43221	0.127714	2.30449		black	pc200_204	0.193532	0.068921	0.124611	-0.0556897		black	tgo520sim	0.591112	0.565804	0.0253087	0.540495
black	tgo502nl181	0.242299	0.231343	0.0109564	0.220386		black	tgo522sim	3.05657	2.67906	0.37751	2.30155		black	cerm181230	0.711751	0.148031	0.56372	-0.41569		black	tgo521sim	4.8067	4.73364	0.0730645	4.66057
black	tgo502nl182	0.270818	0.269363	0.00145479	0.267908		black	tgo542sim	2.363	2.25266	0.110344	2.14231		black	lpc260sn1	0.173082	0.165724	0.00735808	0.158366		black	tgo522sim	5.41466	5.38904	0.0256269	5.36341
black	tgo520sim	0.530006	0.426252	0.103753	0.322499		black	tgo501nl150	1.04019	0.703282	0.336913	0.366369		black	lpc260sn2	0.179001	0.171837	0.00716406	0.164673		black	tgo542sim	4.02142	3.95346	0.0679526	3.88551
black	tgo543nl171	0.4916	0.491123	0.000477363	0.490645		black	tgo501nl160	4.49214	3.18781	1.30433	1.88348		black	hex2cerd161241	0.187154	0.178469	0.00868489	0.169785		black	tgo543sim	0.112217	0.110915	0.0013023	0.109612
black	tgo542nl171	0.696551	0.687289	0.00926168	0.678027		black	tgo501nl171	1.55681	1.43497	0.121839	1.31313		black	cerm180230	0.530749	0.190333	0.340416	-0.150083		black	tgo501nl150	2.82447	2.80652	0.0179493	2.78857
black	tgo501nl150	0.910065	0.88565	0.0244155	0.861234		black	tgo501nl181	5.0412	3.77755	1.26364	2.51391		black	pc280	0.359713	0.215327	0.144387	0.07094		black	tgo501nl160	3.75018	3.72845	0.0217288	3.70672
black	tgo520nl160	1.46813	1.00712	0.461005	0.546116		black	tgo502nl161	0.258389	0.243352	0.0150365	0.228316		black	hexcerd161200	0.349025	0.230067	0.118958	0.11111		black	tgo501nl171	1.31058	1.01508	0.295503	0.719572
black	tgo542sim	1.16805	1.07447	0.0935747	0.9809		black	tgo502nl181	0.63741	0.609939	0.0274714	0.582468		black	cerd161180	0.326834	0.26005	0.0667841	0.193266		black	tgo501nl181	5.54506	5.51626	0.0287986	5.48746
black	tgo543nl181	1.24854	1.2478	0.000740523	1.24706		black	tgo502nl182	1.38985	0.628222	0.761625	-0.133404		black	hex2cerd161160	0.314267	0.303385	0.0108812	0.292504		black	tgo502nl161	0.0412136	0.0405525	0.000661108	0.0398914
black	tgo501nl171	1.56259	1.26716	0.295429	0.971732		black	tgo520nl160	1.15364	0.799616	0.354022	0.445594		black	pc322	0.72785	0.351589	0.376261	-0.0246724		black	tgo502nl181	1.96948	1.95879	0.0106863	1.9481
black	tgo522nl160	1.33792	1.32459	0.0133292	1.31127		black	tgo521nl160	4.64091	3.04048	1.60043	1.44005		black	pi200_204	0.719266	0.406296	0.31297	0.0933265		black	tgo502nl182	0.268214	0.268127	8.72E-05	0.26804
black	tgo501nl181	1.78875	1.77117	0.0175783	1.75359		black	tgo521nl181	5.3589	3.80863	1.55027	2.25836		black	smd161241	0.755132	0.544027	0.211105	0.332922		black	tgo503nl182	0.0251147	0.0250291	8.55E-05	0.0249436
black	tgo542nl181	1.89035	1.85825	0.0321015	1.82615		black	tgo522nl160	5.06332	1.62803	3.4353	-1.80727		black	cerd181220	0.850054	0.627663	0.222391	0.405273		black	tgo520nl160	1.56912	1.15299	0.416134	0.736851
black	tgo501sim	2.00672	1.93394	0.0727837	1.86115		black	tgo522nl171	5.08559	2.60269	2.4829	0.119797		black	hexcerd161240	0.728515	0.719998	0.00851762	0.71148		black	tgo521nl160	3.97319	3.85665	0.116546	3.7401
black	tgo521nl160	2.18458	1.95497	0.229615	1.72535		black	tgo522nl181	5.59001	3.28384	2.30617	0.97767		black	hexcerd161220	0.87665	0.864753	0.0118967	0.852856		black	tgo521nl181	5.24571	5.12986	0.115848	5.01402
black	tgo522nl181	1.99847	1.9971	0.00137179	1.99573		black	tgo542nl171	0.416393	0.322801	0.0935919	0.229209		black	cerd161241	1.10123	1.03079	0.0704418	0.960347		black	tgo522nl160	4.61356	4.58443	0.0291294	4.5553
black	tgo521nl181	2.12834	1.99752	0.13082	1.8667		black	tgo542nl181	6.003	3.83002	2.17298	1.65705		black	cerd181240	1.21654	1.05963	0.156909	0.902718		black	tgo522nl171	5.63711	5.61211	0.025008	5.5871
black	tgo521sim	2.26846	2.06799	0.200464	1.86753		black	tgo543nl181	4.12755	1.93243	2.19513	-0.262698		black	smd181140smd161160	1.36741	1.07932	0.288089	0.791231		black	tgo522nl181	5.7032	5.66838	0.0348243	5.63355
black	tgo522sim	2.28999	2.18004	0.109953	2.07009		black	tgo544nl182	0.216858	0.061448	0.15541	-0.0939619		black	cerd182220	1.28369	1.14787	0.13582	1.01205		black	tgo542nl171	4.67094	4.59935	0.0715824	4.52777
black	tgo522nl171	2.37082	2.34804	0.0227761	2.32526		blue	cerd191240	1.07061	0.503985	0.566625	-0.0626398		black	cerd161160	1.2313	1.17379	0.0575101	1.11628		black	tgo542nl181	5.72805	5.62114	0.106908	5.51423
black	tgo501nl160	2.54317	2.42776	0.115406	2.31235		blue	cerd191241	1.70719	0.80785	0.899343	-0.0914932		black	cerd161200	1.30314	1.27615	0.0269841	1.24917		black	tgo543nl171	2.27591	2.26322	0.0126872	2.25053
blue	cer1pd181160	0.0420291	0.0149847	0.0270444	-0.0120596		blue	cerd201241	0.341541	0.144704	0.196837	-0.0521326		black	lpc220sn1	1.71115	1.43674	0.274405	1.16234		black	tgo543nl181	4.63174	4.58621	0.0455327	4.54067
blue	sulfatided181160oh	0.0907765	0.0194927	0.0712838	-0.0517912		blue	hex2cerd161241	0.19478	0.0954962	0.0992839	-0.00378761		black	lpc220sn2	1.68461	1.45688	0.227728	1.22916		black	tgo544nl171	0.223251	0.192365	0.0308858	0.16148
blue	s1pd161	0.0569046	0.0341226	0.022782	0.0113406		blue	hex2cerd182160	0.711504	0.39014	0.321364	0.0687762		black	smd181200smd161220	1.85091	1.46212	0.38879	1.07333		black	tgo544nl182	0.506093	0.498872	0.00722014	0.491652
blue	hex3cerd181160	0.310902	0.0771796	0.233723	-0.156543		blue	hex2cerd182241	0.321602	0.251702	0.0699008	0.181801		black	cerd181230	1.66867	1.46519	0.203474	1.26172		blue	cerd180160	0.133851	0.0182964	0.115554	-0.0972581
blue	pc181_181	0.228074	0.0774224	0.150652	-0.0732294		blue	hex3cerd181160	4.3713	3.50954	0.861751	2.64779		black	cerd171220	1.6466	1.57174	0.0748595	1.49688		blue	pe15mhda_181	6.11739	4.61089	1.50649	3.1044
blue	ce201	0.353066	0.0797685	0.273297	-0.193529		blue	hex3cerd181200	0.344488	0.312375	0.0321131	0.280262		black	cerd182240	1.68673	1.59893	0.087808	1.51112		blue	pe15mhda_182	5.15746	4.13915	1.01831	3.12083
blue	sm383a	0.087241	0.0853847	0.00185625	0.0835285		blue	hex3cerd181220	2.5794	1.85045	0.72895	1.1215		black	lpc240sn2	1.78691	1.62272	0.164188	1.45853		blue	pe15mhda_204	5.95101	2.83431	3.1167	-0.282393
blue	ce202	0.109211	0.0861325	0.0230786	0.0630539		blue	hex3cerd181240	0.611207	0.529808	0.081399	0.448409		black	lpc240sn1	1.86422	1.65514	0.209087	1.44605		blue	pe160_160	1.82615	1.63582	0.19033	1.44549
blue	pc160_160	0.44824	0.118422	0.329818	-0.211396		blue	hex3cerd181241	2.1951	1.96343	0.23167	1.73176		black	cerd182230	1.96576	1.86311	0.102652	1.76046		blue	pe160_161	3.65434	2.64692	1.00742	1.63949
blue	ce180	0.222243	0.126918	0.0953257	0.0315921		blue	gm3d181160	0.667433	0.57415	0.0932824	0.480868		black	smd161230smd171220	2.29341	1.97214	0.321261	1.65088		blue	pe160_181	2.89776	2.81012	0.0876407	2.72248
blue	ce170	0.233833	0.146105	0.0877275	0.0583779		blue	gm3d181220	0.690967	0.649131	0.0418357	0.607296		black	cerd171240	2.04852	1.98535	0.063166	1.92219		blue	pe160_182	2.84402	2.71261	0.131414	2.58119
blue	smd181170smd171180	0.168348	0.151876	0.0164725	0.135403		blue	gm3d181240	0.407539	0.370209	0.0373307	0.332878		black	cerd171230	2.04976	2.0006	0.0491547	1.95145		blue	pe160_183a	1.71652	1.51821	0.198313	1.3199
blue	pc332	0.510063	0.1551	0.354963	-0.199863		blue	gm3d181241	0.82613	0.74904	0.0770905	0.671949		black	cerd161230	2.81787	2.47238	0.345489	2.1269		blue	pe160_183b	1.84883	1.46332	0.385502	1.07782
blue	pc15mhda_204	0.827349	0.180676	0.646673	-0.465997		blue	gm1d181160	0.705821	0.526382	0.17944	0.346942		black	cerd161240	2.75574	2.49176	0.263984	2.22777		blue	pe160_203	4.96331	4.71545	0.247863	4.46758
blue	pc382	0.505198	0.19	0.315199	-0.125199		blue	sulfatided181160	1.6369	0.761185	0.875714	-0.114529		black	cerd161220	2.96486	2.78539	0.179461	2.60593		blue	pe160_204	2.045	1.93208	0.112918	1.81916
blue	coh	0.231194	0.19659	0.0346036	0.161987		blue	sulfatided181240	0.122525	0.112515	0.0100097	0.102505		blue	sulfatided181160oh	0.0837752	0.0577652	0.02601	0.0317551		blue	pe160_205	4.58837	2.32498	2.26339	0.0615933
blue	pco341	0.342018	0.201575	0.140444	0.0611311		blue	sulfatided181241oh	0.107208	0.0577834	0.0494245	0.00835895		blue	sulfatided181240	0.0742891	0.0633913	0.0108978	0.0524935		blue	pe161_182	1.63644	1.44991	0.186533	1.26337
blue	pc180_181	0.529972	0.210994	0.318978	-0.107984		blue	sulfatided181241	0.329026	0.285966	0.0430597	0.242906		blue	sulfatided181160	0.0797581	0.0691941	0.010564	0.0586301		blue	pe161_204	1.99083	1.70573	0.285097	1.42064
blue	ce181	0.305031	0.251475	0.0535555	0.19792		blue	sm343	12.7965	10.414	2.38245	8.03157		blue	pc181_203	0.544183	0.0748543	0.469329	-0.394474		blue	pe170_181	5.65139	5.20076	0.450632	4.75013
blue	smd180220	0.3634	0.269428	0.0939729	0.175455		blue	sm352b	14.6774	11.0635	3.61395	7.44954		blue	smd180140	0.209571	0.0833149	0.126256	-0.0429412		blue	pe170_182	4.70838	4.47533	0.233048	4.24228
blue	sm410	0.371028	0.329772	0.0412558	0.288516		blue	sm371	15.3923	11.9843	3.40806	8.57623		blue	hex2cerd182241	0.23392	0.0893133	0.144607	-0.0552934		blue	pe170_204	3.55211	2.82961	0.722491	2.10712
blue	pco160160	0.571096	0.330121	0.240974	0.0891467		blue	sm372	11.6386	9.83853	1.80006	8.03847		blue	hex2cerd182160	0.136473	0.108239	0.0282332	0.0800062		blue	pe180_181	3.55303	3.25223	0.3008	2.95143
blue	smd182140	0.37185	0.332914	0.0389364	0.293977		blue	sm383a	1.38627	1.24122	0.145048	1.09618		blue	pco341	0.153693	0.117934	0.0357586	0.0821754		blue	pe180_182	3.84666	3.52337	0.323296	3.20007
blue	pc170_182	0.41936	0.333016	0.0863443	0.246672		blue	sm383b	2.46937	2.1642	0.305175	1.85902		blue	hex2cerd181160	0.288341	0.118503	0.169838	-0.051335		blue	pe180_203a	2.86615	2.64455	0.221598	2.42295
blue	smd180140	0.433382	0.34182	0.0915615	0.250259		blue	sm403a	5.73258	5.00587	0.726713	4.27916		blue	sulfatided181241	0.187049	0.121178	0.0658715	0.0553061		blue	pe180_203b	2.66616	1.48165	1.18451	0.297141
blue	pc15mhda_182	0.45387	0.358702	0.0951679	0.263535		blue	sm403b	13.8492	11.4025	2.44675	8.95574		blue	sm403a	0.288004	0.121556	0.166448	-0.0448923		blue	pe180_204	1.12994	1.0429	0.087041	0.95586
blue	smd181241	0.449896	0.41735	0.0325463	0.384804		blue	sm410	0.175566	0.15646	0.0191053	0.137355		blue	gm1d181160	0.176184	0.12285	0.0533335	0.0695166		blue	pe180_224	0.475927	0.429219	0.046708	0.382511
blue	sm443	0.4592	0.417912	0.0412878	0.376625		blue	sm411a	1.2037	1.01043	0.193273	0.817152		blue	cerd180160	0.232166	0.125863	0.106303	0.0195603		blue	pe180_225n3	2.09736	1.81485	0.282501	1.53235
blue	pc160_180	0.720772	0.419932	0.30084	0.119092		blue	sm431	2.19829	1.93661	0.261681	1.67493		blue	gm3d181160	0.218327	0.133865	0.0844619	0.0494033		blue	pe180_225n6	0.342392	0.298245	0.0441478	0.254097
blue	sm403a	0.441291	0.425015	0.0162755	0.40874		blue	sm432b	8.86842	6.94208	1.92634	5.01574		blue	pc321	0.476742	0.155409	0.321332	-0.165923		blue	pe181_181	1.97644	1.46358	0.512864	0.950713
blue	sm383b	0.502012	0.472959	0.0290525	0.443907		blue	sm432c	3.23062	2.81003	0.420586	2.38945		blue	hex3cerd181240	0.173202	0.166135	0.00706676	0.159069		blue	pe181_182	2.62117	1.90773	0.713438	1.19429
blue	pc330a	1.25529	0.473107	0.782185	-0.309078		blue	sm441	0.275619	0.203352	0.0722676	0.131084		blue	hex3cerd181220	0.195772	0.177862	0.0179099	0.159952		blue	pe385a	3.52214	3.05996	0.462184	2.59778
blue	pco360	0.710216	0.481374	0.228842	0.252532		blue	sm442	1.03723	0.919661	0.117569	0.802092		blue	pco181181	0.238607	0.19028	0.0483272	0.141953		blue	pe385b	4.56193	3.08757	1.47436	1.61322
blue	pcp160180	1.10737	0.490374	0.616991	-0.126617		blue	sm443	0.790677	0.676232	0.114446	0.561786		blue	sm343	0.332336	0.202031	0.130305	0.0717262		blue	pi160_203a	0.75721	0.295772	0.461439	-0.165667
blue	smd161190	0.686489	0.491327	0.195161	0.296166		blue	smd161190	7.22218	5.16428	2.0579	3.10637		blue	gm3d181240	0.333328	0.246154	0.0871742	0.15898		blue	pi160_204	0.527126	0.195493	0.331634	-0.136141
blue	smd182200	0.521928	0.502812	0.0191162	0.483696		blue	smd161230smd171220	16.7488	9.92815	6.82062	3.10753		blue	pco360	0.487261	0.274726	0.212535	0.0621907		blue	pi170_182	0.670912	0.314675	0.356237	-0.0415616
blue	sm432c	0.657156	0.583793	0.0733627	0.51043		blue	smd161241	13.019	9.62231	3.39671	6.2256		blue	pco385	0.752728	0.279734	0.472994	-0.19326		blue	pi180_204	0.317968	0.113049	0.204918	-0.091869
blue	pco180181	1.06559	0.613691	0.451897	0.161795		blue	smd171140	12.3168	8.46178	3.85507	4.60671		blue	hex3cerd181241	0.423056	0.281984	0.141072	0.140912		blue	pg341	1.346	1.11129	0.234714	0.876575
blue	sm441	0.690111	0.619323	0.0707875	0.548536		blue	smd171160	18.9026	12.6084	6.29423	6.31413		blue	ce202	0.400781	0.297329	0.103452	0.193877		blue	pg361	1.18461	1.07943	0.105178	0.974252
blue	smd182180	0.698497	0.632771	0.0657268	0.567044		blue	smd171241	12.1965	9.45067	2.74585	6.70482		blue	gm3d181220	0.704091	0.365643	0.338448	0.0271951		blue	pg362	0.374253	0.303862	0.0703917	0.23347
blue	sm352b	0.720256	0.640495	0.0797603	0.560735		blue	smd180140	0.712863	0.526531	0.186332	0.340199		blue	pcp160182	0.57103	0.397413	0.173616	0.223797		blue	ac142	0.52209	0.0528583	0.469232	-0.416374
blue	sm442	0.71522	0.642646	0.0725743	0.570072		blue	smd181140smd161160	17.4818	12.1219	5.35988	6.76203		blue	smd180160	0.7214	0.438588	0.282812	0.155776		blue	dg140_160	4.707	4.65466	0.0523442	4.60231
blue	pc15mhda_181	1.03501	0.665486	0.369524	0.295962		blue	smd181160	16.6909	13.2493	3.44166	9.8076		blue	cerd180220	0.562688	0.440971	0.121717	0.319254		blue	dg140_182	4.07576	3.71761	0.358151	3.35946
blue	smd181160	0.789784	0.74253	0.0472541	0.695276		blue	smd181170smd171180	5.71562	5.00814	0.70748	4.30066		blue	ce181	0.658536	0.442697	0.215838	0.226859		blue	dg160_160	3.45085	3.35904	0.0918099	3.26723
blue	pc170_181	1.29335	0.762625	0.530723	0.231902		blue	smd181180smd161200	11.1549	9.69511	1.45977	8.23534		blue	pc160_160	0.843755	0.453868	0.389887	0.0639814		blue	dg160_161	1.27546	1.24751	0.0279537	1.21956
blue	smd182160	0.838461	0.772009	0.0664522	0.705557		blue	smd181200smd161220	14.4258	11.8243	2.60155	9.22274		blue	sm443	0.512494	0.453879	0.058615	0.395265		blue	dg160_181	3.29129	2.82917	0.462115	2.36706
blue	smd181240	0.819136	0.778457	0.0406792	0.737777		blue	smd181220smd161240	11.6693	8.45302	3.21627	5.23675		blue	pc160_181	0.835916	0.461376	0.37454	0.0868362		blue	dg160_204	0.70799	0.40516	0.302831	0.102329
blue	sm431	1.07862	0.827807	0.250815	0.576992		blue	smd181230smd171240	13.7006	6.56279	7.13777	-0.574987		blue	cerd180240	0.572026	0.46852	0.103507	0.365013		blue	dg160_225	0.968085	0.614587	0.353498	0.261089
blue	smd182240	0.962838	0.867494	0.0953442	0.772149		blue	smd181240	5.76766	4.7341	1.03356	3.70054		blue	sm432c	0.66592	0.475195	0.190725	0.28447		blue	dg161_181	2.18441	2.06	0.12441	1.93559
blue	smd181180smd161200	0.978982	0.883568	0.0954138	0.788154		blue	smd181241	12.174	9.24022	2.9338	6.30642		blue	pco180182	0.827492	0.476838	0.350654	0.126184		blue	dg180_181	2.5102	2.13232	0.377884	1.75444
blue	smd161241	1.14181	1.0083	0.133502	0.874802		blue	smd182140	10.3555	8.88575	1.46972	7.41603		blue	pco160160	0.641138	0.502716	0.138423	0.364293		blue	dg181_181	1.69425	1.17758	0.516669	0.660914
blue	sm432b	1.19543	1.09512	0.100311	0.994805		blue	smd182160	11.4546	9.96086	1.4937	8.46716		blue	pc382	0.955991	0.518374	0.437618	0.0807559		blue	dg181_203	0.529832	0.286201	0.243631	0.04257
blue	smd171140	1.44654	1.12447	0.322073	0.802396		blue	smd182170	14.0184	11.4277	2.59069	8.83705		blue	ce160	2.36921	0.523657	1.84555	-1.3219		blue	tg480sim	7.29495	7.21566	0.0792948	7.13636
blue	smd182230	1.27404	1.1318	0.142241	0.989558		blue	smd182180	2.25861	2.10508	0.153524	1.95156		blue	smd182140	0.837544	0.536175	0.30137	0.234805		blue	tg481sim	9.19175	9.00229	0.189455	8.81284
blue	sm343	1.22024	1.1647	0.0555414	1.10916		blue	smd182181	11.1992	8.39377	2.80544	5.58833		blue	smd171140	0.879434	0.5436	0.335834	0.207766		blue	tg482sim	7.20748	7.1264	0.0810763	7.04532
blue	smd182220	1.26324	1.17476	0.088481	1.08628		blue	smd182200	1.61802	1.47035	0.14767	1.32268		blue	sm371	0.961613	0.588849	0.372765	0.216084		blue	tg483sim	3.4901	3.2773	0.2128	3.0645
blue	sm371	1.33226	1.21073	0.121528	1.0892		blue	smd182220	7.84475	7.1474	0.697344	6.45006		blue	coh	1.36233	0.620496	0.741831	-0.121335		blue	tg491sim	7.31326	6.48058	0.832684	5.6479
blue	sm403b	1.42967	1.27148	0.158194	1.11328		blue	smd182230	10.681	6.99842	3.68262	3.31579		blue	pcp160140	0.966849	0.683053	0.283796	0.399257		blue	tg500sim	10.9494	10.8362	0.113152	10.7231
blue	smd181230smd171240	1.40001	1.2721	0.127909	1.14419		blue	smd182240	5.82312	5.43812	0.384998	5.05312		blue	hex3cerd181160	1.0672	0.696852	0.370347	0.326505		blue	tg501sim	6.59728	6.50349	0.093787	6.4097
blue	sm372	1.44047	1.33359	0.106884	1.2267		blue	smd191241	2.31518	1.98566	0.329515	1.65615		blue	smd180220	0.872417	0.699403	0.173015	0.526388		blue	tg502sim	5.76256	5.60443	0.158135	5.44629
blue	smd182181	1.39704	1.34721	0.0498364	1.29737		blue	pc140_160	7.2601	5.05646	2.20364	2.85282		blue	smd181240	0.74655	0.707708	0.038842	0.668866		blue	tg503sim	6.5825	6.28928	0.293224	5.99605
blue	smd181140smd161160	1.64123	1.38524	0.255991	1.12925		blue	pc140_226	6.06611	2.97316	3.09295	-0.119792		blue	sm410	0.847684	0.709969	0.137715	0.572254		blue	tg504sim	6.17502	5.101	1.07401	4.02699
blue	smd181220smd161240	1.52228	1.43495	0.0873256	1.34763		blue	pc15mhda_181	8.44313	5.4197	3.02343	2.39627		blue	smd182230	1.01759	0.721041	0.296553	0.424487		blue	tg510sim	0.0140708	0.0133151	0.000755669	0.0125595
blue	smd181200smd161220	1.70349	1.55034	0.153155	1.39718		blue	pc15mhda_204	4.38237	3.64395	0.738413	2.90554		blue	pcp160160	1.14045	0.750208	0.390237	0.359971		blue	tg511sim	11.3604	10.5633	0.797111	9.76622
blue	smd161230smd171220	2.05842	1.65715	0.401268	1.25588		blue	pc15mhda_226	2.52782	1.86344	0.664381	1.19905		blue	ce201	1.04765	0.756762	0.290883	0.465879		blue	tg512sim	9.92497	8.60208	1.32289	7.27919
blue	smd171241	1.92102	1.76704	0.153985	1.61305		blue	pc150_204	8.07663	5.34285	2.73377	2.60908		blue	pc180_181	1.92837	0.767286	1.16109	-0.393802		blue	tg521sim	10.2204	10.0993	0.121105	9.97815
blue	smd182170	2.24516	2.04786	0.197297	1.85056		blue	pc150_226	4.75231	3.12977	1.62254	1.50723		blue	ce241	1.10074	0.777724	0.323017	0.454708		blue	tg522sim	0.406191	0.204548	0.201643	0.00290474
blue	smd171160	2.37523	2.12878	0.246447	1.88233		blue	pc160_160	3.74039	2.96354	0.776854	2.18668		blue	smd171160	1.39796	0.8415	0.556455	0.285044		blue	tg532sim	7.40957	7.01589	0.393689	6.6222
brown	pi180_203b	0.100413	0.0352362	0.0651769	-0.0299407		blue	pc160_180	8.74762	7.09411	1.65351	5.4406		blue	sm441	1.39936	0.846191	0.553164	0.293027		blue	tg540sim	6.28074	6.199	0.0817407	6.11726
brown	ps406	0.0729476	0.0599327	0.0130149	0.0469178		blue	pc160_181	8.56789	6.07037	2.49752	3.57285		blue	smd181220smd161240	1.43714	0.87744	0.559696	0.317743		blue	tg541sim	7.03379	6.88223	0.151565	6.73066
brown	pi180_181	0.122956	0.0770485	0.0459076	0.0311409		blue	pc160_204	0.233082	0.221641	0.0114411	0.2102		blue	smd181230smd171240	1.24245	0.903033	0.339415	0.563617		blue	tg542sim	3.06858	2.61693	0.45165	2.16528
brown	pc150_203	0.255787	0.107677	0.14811	-0.0404332		blue	pc160_226	1.80733	1.22292	0.58441	0.638514		blue	pcp180182	1.89387	0.906532	0.987336	-0.0808041		blue	tg480nl160	4.99094	4.93434	0.0565986	4.87775
brown	pg341	0.207228	0.119445	0.0877825	0.0316628		blue	pc161_226	3.81097	2.79459	1.01638	1.7782		blue	pco344	2.57684	0.927911	1.64893	-0.721017		blue	tg480nl180	6.11491	6.04287	0.0720434	5.97082
brown	pc160_182	0.203517	0.167526	0.0359906	0.131535		blue	pc170_181	12.8605	7.79879	5.06169	2.7371		blue	ce221	1.2068	0.930059	0.276737	0.653322		blue	tg481nl161	2.91647	2.59273	0.323745	2.26898
brown	pc161_182	0.240346	0.16771	0.072636	0.0950741		blue	pc170_204	2.89758	2.63721	0.260371	2.37684		blue	pc140_160	2.42755	1.15776	1.2698	-0.112044		blue	tg481nl181	8.85825	8.72383	0.134428	8.5894
brown	pi160_203a	0.380445	0.173851	0.206594	-0.0327423		blue	pc170_226	3.22345	2.32253	0.90092	1.42161		blue	smd182240	1.35518	1.24509	0.110086	1.13501		blue	tg482nl140	9.98142	9.85443	0.126991	9.72744
brown	pc171_182	0.53655	0.182946	0.353604	-0.170658		blue	pc180_181	7.86805	5.96407	1.90398	4.06008		blue	pco322	4.3116	1.29599	3.01561	-1.71962		blue	tg482nl141	7.78713	7.30454	0.482587	6.82196
brown	pi340	0.225967	0.211084	0.0148823	0.196202		blue	pc180_204	0.46941	0.40919	0.0602204	0.348969		blue	smd181241	2.89035	1.30742	1.58293	-0.275513		blue	tg482nl161	3.48129	3.11861	0.362678	2.75593
brown	pc407a	0.432798	0.217674	0.215124	0.00254973		blue	pc180_224	0.402435	0.21694	0.185496	0.0314439		blue	pcp181181	3.08176	1.32385	1.75791	-0.434064		blue	tg482nl182	7.68456	7.60324	0.0813185	7.52193
brown	pc182_182	0.481422	0.220614	0.260808	-0.0401932		blue	pc180_225n3	2.12111	1.13244	0.988671	0.14377		blue	sm442	3.81073	1.34174	2.46899	-1.12725		blue	tg483nl140	8.43503	8.23074	0.204284	8.02646
brown	pi160_204	0.529963	0.223796	0.306167	-0.0823707		blue	pc181_226a	0.798824	0.614452	0.184371	0.430081		blue	pcp160161	3.28434	1.35819	1.92615	-0.567968		blue	tg483nl161	4.07063	3.95095	0.119674	3.83128
brown	pc160_181	0.368906	0.235758	0.133148	0.10261		blue	pc181_226b	2.09591	1.72686	0.36905	1.35781		blue	pco160204	3.56904	1.43061	2.13843	-0.707825		blue	tg483nl183	8.10706	7.96896	0.138093	7.83087
brown	pc180_182	0.472755	0.239268	0.233487	0.00578112		blue	pc200_204	0.928182	0.816516	0.111666	0.70485		blue	pco180181	4.22116	1.52011	2.70105	-1.18094		blue	tg491nl161	0.396955	0.346927	0.0500286	0.296898
brown	pc322	0.769791	0.282565	0.487226	-0.204662		blue	pc310a	3.45275	1.87031	1.58244	0.287867		blue	smd182220	2.03347	1.65214	0.381334	1.2708		blue	tg491nl171	5.29725	4.789	0.508244	4.28076
brown	pe200_204	0.319703	0.284045	0.0356578	0.248387		blue	pc310b	4.41395	3.4517	0.962248	2.48946		blue	smd182181	10.2025	1.76989	8.43261	-6.66272		blue	tg500nl180	9.91829	9.80915	0.109145	9.7
brown	pc331	1.24865	0.288319	0.960335	-0.672016		blue	pc330a	3.17722	2.52554	0.651683	1.87386		blue	pcp160181	2.64263	1.79343	0.849202	0.944226		blue	tg501nl140	5.33537	5.29289	0.042474	5.25042
brown	pc160_183a	0.527492	0.352338	0.175153	0.177185		blue	pc330b	9.20665	6.7644	2.44225	4.32216		blue	smd182180	13.5378	2.06918	11.4686	-9.3994		blue	tg501nl160	4.68824	4.61747	0.0707659	4.54671
brown	pi160_203b	0.593821	0.402182	0.191639	0.210543		blue	pc331	13.2553	7.06671	6.18863	0.878076		blue	smd182200	5.55813	2.14374	3.41439	-1.27066		blue	tg501nl181	6.49608	6.37595	0.120127	6.25582
brown	pc160_183b	0.628727	0.417721	0.211006	0.206716		blue	pc384b	1.91	1.38642	0.52358	0.862836		blue	smd181160	3.93219	2.29295	1.63923	0.653719		blue	tg502nl140	1.94558	1.92409	0.0214896	1.9026
brown	pi341	0.536963	0.437672	0.0992912	0.338381		blue	pc385a	5.72439	4.85635	0.86804	3.98831		blue	sm352b	4.94655	2.34714	2.59941	-0.252266		blue	tg502nl161	2.4082	1.73129	0.676911	1.05438
brown	pe15mhda_226	0.520905	0.453382	0.0675231	0.385859		blue	pc385b	2.04446	1.59406	0.450394	1.14367		blue	smd182160	4.83616	2.41866	2.41749	0.00116694		blue	tg502nl181	3.87006	3.69298	0.17708	3.5159
brown	pc181_203	0.609487	0.456161	0.153326	0.302835		blue	pc387c	3.86246	3.19198	0.670475	2.52151		blue	smd181180smd161200	6.92405	2.45923	4.46482	-2.00559		blue	tg502nl182	0.93451	0.915525	0.0189856	0.896539
brown	pe181_181	0.534403	0.490463	0.0439401	0.446523		blue	pc395a	2.50827	1.78863	0.719646	1.06898		brown	pc181_226a	0.132454	0.110774	0.02168	0.0890941		blue	tg503nl140	4.18019	3.6745	0.505694	3.1688
brown	pep180225n6	0.726486	0.493379	0.233106	0.260273		blue	pc395b	5.84953	4.87828	0.971249	3.90703		brown	tg566nl204	0.143391	0.139411	0.00398033	0.135431		blue	tg503nl141	4.22544	4.15198	0.0734647	4.07852
brown	pe180_203b	0.566375	0.506651	0.0597244	0.446926		blue	pc407a	2.70986	1.67375	1.0361	0.637651		brown	pc140_226	0.391806	0.176754	0.215051	-0.0382968		blue	tg503nl161	1.33966	1.2219	0.11776	1.10414
brown	pep181225b	0.723513	0.520025	0.203488	0.316536		blue	pc408	5.35722	3.63532	1.7219	1.91342		brown	pep200204	0.500563	0.237337	0.263226	-0.0258891		blue	tg503nl182	4.48287	4.11168	0.371196	3.74048
brown	pe15mhda_204	0.650214	0.556092	0.0941223	0.46197		blue	pc4412	0.576501	0.281197	0.295304	-0.0141077		brown	pc386a	1.69772	0.258813	1.43891	-1.1801		blue	tg503nl183	4.75567	4.60556	0.150116	4.45544
brown	pc180_203	0.667815	0.566751	0.101064	0.465687		blue	pco160160	7.67663	6.74224	0.934395	5.80784		brown	pi376	0.374884	0.263261	0.111624	0.151637		blue	tg504nl140	4.17056	2.73744	1.43312	1.30432
brown	pe181_226a	0.599874	0.578545	0.0213289	0.557217		blue	pco160203	3.43943	2.47719	0.962243	1.51495		brown	ac130	0.50135	0.274042	0.227309	0.0467332		blue	tg504nl183	6.34383	5.74585	0.597977	5.14787
brown	pe170_204	0.59796	0.584768	0.0131923	0.571576		blue	pco160204	11.1512	10.0479	1.10326	8.94466		brown	tg567nl204	0.371836	0.33512	0.0367157	0.298405		blue	tg504nl204	5.44675	5.28664	0.160111	5.12653
brown	pe181_226b	0.638404	0.594957	0.0434469	0.55151		blue	pco160226	4.62032	4.14678	0.473546	3.67323		brown	tg568nl204	0.757943	0.41506	0.342884	0.072176		blue	tg510nl160	10.2266	9.87899	0.347655	9.53133
brown	pi160160	0.832005	0.598333	0.233673	0.36466		blue	pco180181	11.4577	7.22778	4.2299	2.99788		brown	pep150226b	0.809702	0.517343	0.292359	0.224984		blue	tg511nl170	9.79224	9.25057	0.541665	8.70891
brown	pc160_203b	0.782467	0.609416	0.173051	0.436365		blue	pco180204	7.13165	6.31434	0.817304	5.49704		brown	ce226oh	0.8043	0.56552	0.238779	0.326741		blue	tg512nl150	4.95981	4.48074	0.479078	4.00166
brown	pc180_225n6	0.706833	0.627159	0.0796744	0.547485		blue	pco180226	5.15094	4.47333	0.677607	3.79572		brown	pep160204	1.95027	0.586794	1.36348	-0.776685		blue	tg512nl170	8.40206	6.70897	1.69309	5.01588
brown	pep160225n6	0.877969	0.640732	0.237237	0.403495		blue	pco181181	11.8616	7.83522	4.02639	3.80883		brown	tg546nl204	0.633251	0.588637	0.044614	0.544023		blue	tg512nl171	8.40702	6.70747	1.69955	5.00792
brown	pe160_183a	0.752881	0.656565	0.0963156	0.56025		blue	pco321	2.43005	2.02591	0.404135	1.62178		brown	pe181_226a	0.696757	0.590051	0.106706	0.483346		blue	tg521nl180	9.51025	9.39012	0.120123	9.27
brown	pc160_203a	0.765963	0.66818	0.0977831	0.570397		blue	pco322	13.1248	8.59737	4.52744	4.06993		brown	tg545nl204	1.03206	0.666342	0.365719	0.300623		blue	tg521nl181	8.6771	8.57111	0.105988	8.46512
brown	pe180_226	0.842808	0.722492	0.120316	0.602177		blue	pco341	5.61173	4.41049	1.20125	3.20924		brown	pe160_226	0.865197	0.806409	0.0587884	0.747621		blue	tg522nl160	0.116285	0.0790283	0.0372567	0.0417716
brown	pe180_225n6	0.793475	0.729383	0.0640917	0.665291		blue	pco344	2.51868	1.49353	1.02515	0.468388		brown	lpe204sn1	1.05923	0.856132	0.2031	0.653032		blue	tg522nl182	1.23242	1.16704	0.0653709	1.10167
brown	pe15mhda_181	0.884794	0.773118	0.111676	0.661442		blue	pco354	6.54646	4.95629	1.59017	3.36612		brown	fa226	1.70021	0.856245	0.843965	0.0122801		blue	tg523nl161	0.121057	0.107202	0.0138548	0.0933474
brown	pe180_204	0.83885	0.796492	0.0423586	0.754133		blue	pco385	9.98506	8.55617	1.42889	7.12728		brown	pi386	0.885716	0.858917	0.0267986	0.832119		blue	tg525nl204	1.75408	1.5626	0.191473	1.37113
brown	pe161_204	0.973555	0.815924	0.157631	0.658293		blue	pco405	9.3793	6.67891	2.70039	3.97852		brown	lpe204sn2	1.14922	0.871949	0.277272	0.594677		blue	tg525nl205	3.59857	2.35625	1.24231	1.11394
brown	pe170_226	0.917262	0.821676	0.095586	0.72609		blue	pco407a	7.88327	6.50014	1.38313	5.11701		brown	peo160226	3.10886	0.954178	2.15468	-1.2005		blue	tg532nl171	7.33283	7.07856	0.254274	6.82428
brown	pe160_226	0.905663	0.849294	0.0563693	0.792925		blue	pco407b	0.155162	0.128489	0.0266731	0.101815		brown	tg568nl205	1.43017	1.05249	0.377678	0.674813		blue	tg532nl181	6.7807	6.38257	0.398126	5.98445
brown	pc180_224	0.991687	0.851971	0.139716	0.712256		blue	pcp150204b	4.60272	3.33595	1.26676	2.06919		brown	lpc204sn1	2.92429	1.11918	1.8051	-0.685924		blue	tg540nl180	5.41408	5.36437	0.049708	5.31466
brown	pc321	1.35068	0.86747	0.483208	0.384262		blue	pcp160140	9.45357	7.93744	1.51613	6.42131		brown	pep201226	1.52702	1.17463	0.352387	0.822244		blue	tg541nl181	6.62189	6.50337	0.118519	6.38485
brown	pe15mhda_182	0.904714	0.871854	0.0328604	0.838993		blue	pcp160160	5.5741	5.12105	0.453046	4.66801		brown	lpc204sn2	3.15924	1.19468	1.96456	-0.76988		blue	tg542nl180	2.72115	2.38812	0.333035	2.05508
brown	pe385b	0.977342	0.872209	0.105133	0.767076		blue	pcp160161	6.12685	5.35473	0.772116	4.58262		brown	pc161_226	2.28907	1.21054	1.07853	0.132013		blue	tg542nl201	1.57352	1.44566	0.127861	1.3178
brown	pe160_183b	1.26819	0.898644	0.369546	0.529098		blue	pcp160180	8.951	6.83545	2.11555	4.7199		brown	tg547nl205	2.29011	1.31465	0.975457	0.339195		blue	tg544nl203	0.607915	0.363767	0.244147	0.11962
brown	pi160_161	1.21155	0.904083	0.30747	0.596613		blue	pcp160181	11.3501	10.1858	1.16435	9.02145		brown	pc408	2.34462	1.34924	0.995381	0.353855		blue	tgo503sim	0.0474236	0.0319259	0.0154977	0.0164282
brown	pe180_225n3	1.18792	0.960091	0.227826	0.732265		blue	pcp160204	11.4421	10.4095	1.03253	9.37699		brown	tg569sim	1.72557	1.48199	0.243578	1.23841		blue	tgo544sim	4.14279	3.953	0.189791	3.76321
brown	pe180_224	1.15421	1.02768	0.126535	0.901142		blue	pcp160226	6.75449	6.01083	0.743658	5.26718		brown	pep200226	1.71829	1.4913	0.226987	1.26432		brown	sphd181	1.32698	0.71709	0.609892	0.107198
brown	pe181_182	1.11848	1.04911	0.0693686	0.979743		blue	pcp170204a	5.64536	4.91615	0.72921	4.18694		brown	pco407a	1.62604	1.49424	0.131805	1.36243		brown	cerd181140	0.0572669	0.0325031	0.0247638	0.00773932
brown	pc384b	1.26386	1.05622	0.20764	0.848582		blue	pcp170204b	8.30591	7.04342	1.26249	5.78093		brown	pe181_226b	5.83465	1.58872	4.24592	-2.6572		brown	pa406	0.0182713	0.0099867	0.00828462	0.00170207
brown	pe180_181	1.19532	1.06393	0.131393	0.932537		blue	pcp180204	10.4203	9.37299	1.04729	8.3257		brown	lpe226sn1	2.30262	1.83603	0.466591	1.36944		brown	pc180_225n6	0.143613	0.0190985	0.124514	-0.105415
brown	pe160_161	1.64567	1.08746	0.558207	0.529251		blue	pcp180225	7.50298	6.54719	0.955793	5.5914		brown	lpe226sn2	2.41911	1.89134	0.527772	1.36356		brown	pc4010	0.16891	0.151229	0.0176809	0.133548
brown	pe180_203a	1.26141	1.1539	0.107508	1.04639		blue	pcp180226	7.74668	6.32059	1.42609	4.8945		brown	tg566sim	2.1996	1.94048	0.259124	1.68135		brown	lpc140sn1	3.60476	3.3672	0.237558	3.12964
brown	pe161_182	1.25305	1.1644	0.0886465	1.07576		blue	pcp181181	2.76735	2.24037	0.52698	1.71339		brown	pi396	4.61659	2.28361	2.33298	-0.0493642		brown	lpc140sn2	3.26555	3.03105	0.2345	2.79655
brown	pe170_181	1.38878	1.26347	0.125314	1.13815		blue	pcp181226	11.3078	7.84842	3.45937	4.38905		brown	tg566nl225a	5.40127	2.35277	3.0485	-0.695735		brown	lpc15mhdasn1104_sn1	7.65789	6.57169	1.0862	5.48548
brown	pe385a	1.47452	1.42645	0.0480697	1.37838		blue	pcp200204	3.37843	3.1619	0.21653	2.94537		brown	tg566nl225b	5.46329	2.41269	3.05061	-0.637918		brown	lpc15mhdasn1lpc170	9.09558	8.41155	0.684033	7.72752
brown	pe170_182	1.55884	1.49557	0.0632717	1.4323		blue	pcp363	6.00266	5.20387	0.798788	4.40509		brown	pe180_226	2.64424	2.41777	0.226474	2.19129		brown	lpc15mhdasn2	7.92827	6.42672	1.50155	4.92517
brown	pe160_181	1.68091	1.59405	0.0868651	1.50718		blue	pcp385a	13.6023	11.2932	2.30903	8.98422		brown	pep160226	3.49146	2.50874	0.982728	1.52601		brown	lpc150sn1	8.08039	7.15411	0.926277	6.22783
brown	pe160_204	1.73751	1.67729	0.0602208	1.61707		blue	pcp385b	6.04256	5.52357	0.518997	5.00457		brown	pep181226a	4.46206	2.59289	1.86917	0.723727		brown	lpc150sn2	7.74746	5.96449	1.78297	4.18152
brown	pe160_203	1.98115	1.88126	0.0998879	1.78137		blue	lpc220sn1	1.37928	0.996786	0.382491	0.614295		brown	pi180_226	2.84284	2.62703	0.21581	2.41122		brown	lpc160sn1	8.4119	8.09891	0.312991	7.78592
brown	pe180_182	2.07133	1.95247	0.118858	1.83362		blue	lpc220sn2	0.8534	0.640354	0.213046	0.427307		brown	lpc226sn1	3.55797	2.66854	0.889436	1.7791		brown	lpc160sn2	8.24322	7.89642	0.346805	7.54961
brown	pe160_182	2.16189	2.08943	0.0724543	2.01698		blue	lpc240sn1	1.3869	1.24125	0.14565	1.09561		brown	tg567nl225a	3.24904	2.71158	0.537456	2.17413		brown	lpc161sn1	7.12603	6.79973	0.3263	6.47343
cyan	lpi204sn2	0.13955	0.111461	0.0280888	0.0833724		blue	lpc240sn2	1.2871	1.16746	0.119641	1.04782		brown	pe170_226	4.59061	2.71251	1.8781	0.834413		brown	lpc161sn2	3.84966	3.56478	0.284885	3.27989
cyan	lpi204sn1	0.241837	0.189102	0.052735	0.136367		blue	lpc260sn1	0.719405	0.65829	0.0611158	0.597174		brown	tg567nl225b	3.25547	2.71914	0.536334	2.1828		brown	lpc170sn1	8.0346	7.82511	0.209486	7.61563
cyan	lpe226sn2	0.354227	0.325082	0.0291446	0.295938		blue	lpc260sn2	0.365044	0.321851	0.0431933	0.278658		brown	pc387c	10.7405	2.78872	7.9518	-5.16308		brown	lpc171asn1104_sn1	8.69228	7.70351	0.988774	6.71473
cyan	lpe226sn1	0.617773	0.557822	0.0599501	0.497872		blue	lpi181sn1	0.141384	0.0417705	0.0996133	-0.0578429		brown	pco180226	10.9305	3.21645	7.71404	-4.49759		brown	lpc171sn1alpc171	9.11929	7.5279	1.59139	5.93651
cyan	lpe204sn2	0.736492	0.671266	0.0652256	0.606041		blue	ce160	2.32897	2.01254	0.31643	1.69611		brown	lpc226sn2	4.08694	3.22297	0.863966	2.359		brown	lpc171sn2a	7.87904	6.60168	1.27736	5.32431
cyan	lpc226sn2	0.841762	0.675841	0.165921	0.50992		blue	ce181	4.87376	3.37861	1.49515	1.88345		brown	pco160226	4.84506	3.24068	1.60438	1.6363		brown	lpc180sn1	7.87516	7.55938	0.315779	7.2436
cyan	lpc203sn2	1.08195	0.80464	0.277311	0.52733		blue	coh	5.93545	4.57538	1.36007	3.21531		brown	pcp181226	5.54211	3.26651	2.2756	0.990907		brown	lpc180sn2	8.31228	7.97846	0.33382	7.64464
cyan	lpe204sn1	0.977742	0.86392	0.113822	0.750098		blue	ce226oh	0.150292	0.117984	0.0323085	0.0856752		brown	tg546nl226	4.91899	3.30409	1.61491	1.68918		brown	lpc181sn1	6.63027	6.35975	0.270511	6.08924
cyan	lpc225sn1n6	1.11567	0.974514	0.141159	0.833356		blue	pc364oh	7.46471	6.14008	1.32463	4.81546		brown	pep180226	12.4189	3.34103	9.07787	-5.73684		brown	lpc181sn2	5.62124	5.35429	0.266951	5.08734
cyan	lpc226sn1	1.33121	1.03797	0.293242	0.744727		blue	pc386oh	4.91532	4.02774	0.887582	3.14016		brown	pcp160226	5.14839	3.69743	1.45096	2.24648		brown	lpc183asn1104_sn1	2.08735	1.99734	0.0900056	1.90734
cyan	lpc224sn2	1.38875	1.14282	0.24593	0.896894		brown	pe15mhda_226	2.59025	1.1869	1.40335	-0.216447		brown	dg182_226	3.93637	3.83005	0.106325	3.72372		brown	lpc183sn1alpc183s	2.41396	2.27934	0.134615	2.14473
cyan	lpc204sn2	1.40249	1.2185	0.183986	1.03452		brown	pe160_226	3.3652	1.91779	1.44741	0.470388		brown	pc4412	5.24422	3.9266	1.31762	2.60898		brown	lpc183sn1b	1.47564	1.28193	0.193711	1.08822
cyan	lpc204sn1	1.64099	1.30659	0.334393	0.9722		brown	pe170_226	5.04671	2.83314	2.21357	0.619568		brown	dg160_226	5.03694	3.94912	1.08782	2.86129		brown	lpc183sn2a	1.82995	1.73141	0.0985367	1.63288
cyan	lpc225sn2n3	1.69072	1.37353	0.317195	1.05633		brown	pe180_226	6.03308	3.97155	2.06152	1.91003		brown	tg5810nl226	4.23828	4.15444	0.0838348	4.07061		brown	lpc190asn1104_sn1	3.95411	3.84319	0.110918	3.73227
cyan	lpc203sn1	2.09934	1.44344	0.6559	0.787539		brown	pi15mhda_204pi170_204	1.51642	0.682463	0.833954	-0.151491		brown	tg588nl226	4.31602	4.19534	0.120686	4.07465		brown	lpc190sn1alpc190	6.51398	6.34949	0.164489	6.185
cyan	lpc225n3sn1104_sn1	2.11911	1.60931	0.509808	1.0995		brown	pi160_204	0.131405	0.0869278	0.044477	0.0424507		brown	tg589nl226	4.24984	4.21192	0.0379175	4.174		brown	lpc190sn1b	5.4574	5.27083	0.186571	5.08426
cyan	lpc224sn1	2.1563	1.80562	0.35068	1.45494		brown	pi180_204	0.693828	0.235194	0.458634	-0.223439		brown	tg547nl226	5.51181	4.4319	1.07991	3.35198		brown	lpc190sn2a	4.35398	4.18536	0.168621	4.01674
cyan	lpc225sn1n3lpc225	2.58128	2.0396	0.541684	1.49791		brown	pi180_225n3	2.30617	1.10417	1.202	-0.0978351		brown	pc160_226	5.30191	4.44437	0.857546	3.58682		brown	lpc191a	6.13728	5.89757	0.239706	5.65787
darkgreen	cerd201240	0.069795	0.055221	0.0145741	0.0406469		brown	pi200_204	0.276715	0.0831104	0.193605	-0.110495		brown	tg569nl226	4.68754	4.52038	0.16716	4.35322		brown	lpc191b	7.30471	7.00065	0.304063	6.69658
darkgreen	cerd191160	0.126356	0.0678659	0.0584904	0.00937548		brown	pi386	0.63309	0.354976	0.278114	0.0768625		brown	pc170_226	13.86	4.53111	9.32884	-4.79773		brown	lpc191c	3.19842	2.50654	0.691877	1.81466
darkgreen	cerd201220	0.212813	0.167247	0.0455657	0.121681		brown	pi396	0.979741	0.540779	0.438962	0.101817		brown	pc180_226	5.91578	4.59224	1.32354	3.26871		brown	lpc200sn1	5.0842	4.58283	0.501368	4.08146
darkgreen	cerd201230	0.22068	0.180431	0.040249	0.140182		brown	pg341	3.67933	1.57001	2.10931	-0.539299		brown	pcp180226	10.8474	4.75613	6.09132	-1.33519		brown	lpc200sn2	5.18577	4.68446	0.50131	4.18315
darkgreen	cerd201241	0.286594	0.22752	0.0590736	0.168446		brown	pg361	2.16916	1.44445	0.72471	0.719743		brown	dg181_226	5.22513	4.9323	0.29283	4.63947		brown	lpc201sn1	7.15861	6.63909	0.519515	6.11958
darkgreen	smd191241	0.688315	0.317184	0.371131	-0.0539469		brown	pg362	0.559332	0.457355	0.101977	0.355378		brown	tg5810sim	5.1696	5.01803	0.151564	4.86647		brown	lpc201sn2	6.17777	5.80561	0.372161	5.43345
darkgreen	sm411a	0.834894	0.333607	0.501287	-0.167681		brown	ce162	0.669685	0.359295	0.31039	0.048905		brown	tg588sim	5.44436	5.20719	0.237172	4.97002		brown	lpc202sn1	6.58012	6.29045	0.289679	6.00077
darkgreen	cerd191200	0.598792	0.403636	0.195155	0.208481		brown	ce204	1.42897	1.14646	0.282509	0.863954		brown	tg589sim	5.40356	5.30493	0.0986305	5.2063		brown	lpc202sn2	4.94824	4.69041	0.257832	4.43258
darkgreen	cerd191180	0.813565	0.466285	0.34728	0.119004		brown	ce205	0.282679	0.172541	0.110137	0.0624043		brown	tg567nl226	6.08028	5.34702	0.733267	4.61375		brown	lpc203sn1	3.21234	2.94931	0.26303	2.68628
darkgreen	cerd191240	1.22661	1.00175	0.224865	0.776884		brown	de160	0.0627065	0.0345831	0.0281234	0.00645962		brown	tg568sim	5.50955	5.38144	0.128104	5.25334		brown	lpc203sn2	2.35792	2.0317	0.32622	1.70548
darkgreen	cerd191241	1.30649	1.07593	0.230563	0.845362		brown	de204	2.60034	2.31109	0.289253	2.02184		brown	tg567sim	5.82232	5.41905	0.403271	5.01578		brown	lpc204sn1	3.15756	2.75993	0.397629	2.3623
darkgreen	cerd191230	1.75404	1.24477	0.509274	0.735497		brown	dg140_160	2.629	2.24877	0.38023	1.86854		brown	tg568nl226	6.16712	6.05993	0.107186	5.95275		brown	lpc204sn2	2.49108	2.15202	0.339068	1.81295
darkgreen	cerd191220	1.7052	1.35643	0.348768	1.00767		brown	dg140_182	6.9808	6.51607	0.464733	6.05133		cyan	cerd182210	0.0390357	0.0245313	0.0145045	0.0100268		brown	lpc221sn1	3.94108	3.70822	0.232857	3.47536
darkgrey	dg160_225	0.673102	0.168458	0.504643	-0.336185		brown	dg160_160	4.77831	3.84844	0.929873	2.91857		cyan	cerd171200	0.214483	0.0840802	0.130403	-0.0463229		brown	lpc221sn2	3.07461	2.86598	0.208633	2.65734
darkgrey	dg182_182	0.390967	0.322465	0.0685027	0.253962		brown	dg160_161	3.79402	3.55693	0.237092	3.31984		cyan	cerd182160	0.277862	0.100275	0.177586	-0.0773113		brown	lpc224sn1	3.99189	3.87895	0.112943	3.766
darkgrey	dg181_183	0.728876	0.411335	0.317541	0.0937934		brown	dg160_181	9.07393	8.02495	1.04898	6.97597		cyan	cerd171241	0.616159	0.214428	0.401731	-0.187303		brown	lpc224sn2	2.59542	2.52055	0.0748783	2.44567
darkgrey	dg180_182	0.593211	0.516886	0.0763245	0.440562		brown	dg160_182	10.4703	9.40195	1.06835	8.33359		cyan	cerd181160	0.69163	0.229367	0.462263	-0.232895		brown	lpc225n3sn1104_sn1	3.47894	3.28866	0.190281	3.09838
darkgrey	dg181_181	0.821861	0.594937	0.226924	0.368013		brown	dg160_204	3.42692	2.5558	0.87112	1.68468		cyan	cerd181210	0.994831	0.418542	0.576289	-0.157747		brown	lpc225sn1n3lpc225	3.88884	3.68912	0.199724	3.4894
darkgrey	dg140_160	2.19232	0.626038	1.56628	-0.940241		brown	dg160_225	5.48047	3.15571	2.32476	0.830956		cyan	cerd182241	0.73197	0.475142	0.256828	0.218314		brown	lpc225sn1n6	1.0106	0.969726	0.0408719	0.928854
darkgrey	dg160_182	0.984824	0.689113	0.29571	0.393403		brown	dg161_181	8.13368	7.47209	0.661596	6.81049		cyan	cerd182200	0.953786	0.607109	0.346677	0.260431		brown	lpc225sn2n3	2.74983	2.46524	0.28459	2.18065
darkgrey	dg161_181	1.2414	0.698407	0.542996	0.15541		brown	dg180_181	4.36102	4.01739	0.34363	3.67376		cyan	cerd181241	2.64265	0.63875	2.0039	-1.36515		brown	lpco160	6.16443	5.82185	0.342579	5.47927
darkgrey	dg180_181	0.978076	0.707212	0.270863	0.436349		brown	dg180_182	4.5538	4.17094	0.382862	3.78808		cyan	cerd182180	2.00032	0.662747	1.33758	-0.67483		brown	lpco180	5.19195	4.96403	0.227925	4.7361
darkgrey	dg181_182	0.900166	0.769564	0.130602	0.638962		brown	dg181_181	5.82827	4.72306	1.10522	3.61784		cyan	cerd181180	5.87509	0.915929	4.95916	-4.04323		brown	lpco181	6.38864	5.7313	0.657343	5.07396
darkgrey	dg160_161	1.55796	0.867714	0.690247	0.177466		brown	dg181_182	8.90869	7.6121	1.29658	6.31552		cyan	cerd181200	3.08591	1.14502	1.94089	-0.795872		brown	lpco200	2.3431	2.30024	0.0428547	2.25739
darkgrey	dg160_160	2.15144	1.11593	1.03551	0.0804241		brown	dg181_183	6.0122	5.32667	0.685538	4.64113		green	pc160_183b	0.25395	0.0736066	0.180344	-0.106737		brown	lpco201	3.99357	3.81127	0.1823	3.62897
darkgrey	dg160_181	1.52358	1.15706	0.366527	0.790531		brown	dg181_203	1.8228	1.47258	0.350229	1.12235		green	tg522nl160	0.0841208	0.0820108	0.00211004	0.0799007		brown	lpco220	0.797521	0.729321	0.0681996	0.661121
darkorange	lpi181sn2	0.0502293	0.0387048	0.0115245	0.0271803		brown	dg181_204	4.88748	3.29227	1.59521	1.69705		green	tg524nl161	0.303273	0.213251	0.0900221	0.123229		brown	lpco221	1.37448	1.35628	0.0182011	1.33808
darkorange	lpi181sn1	0.104336	0.0709864	0.0333495	0.0376368		brown	dg181_225	3.46438	2.63433	0.830043	1.80429		green	pg362	0.348766	0.286313	0.0624524	0.223861		brown	lpco240	0.390245	0.287604	0.102641	0.184962
darkorange	lpi182sn2	0.0994758	0.0830486	0.0164272	0.0666214		brown	dg182_182	2.23309	2.08683	0.146257	1.94058		green	dg181_204	0.814662	0.387005	0.427657	-0.0406519		brown	lpco241	0.69805	0.672787	0.0252629	0.647524
darkorange	lpi182sn1	0.177844	0.147071	0.0307736	0.116297		brown	tg480sim	5.96524	5.73882	0.226426	5.51239		green	tg522sim	0.564587	0.432018	0.132569	0.299449		brown	lpco242	0.28646	0.260711	0.0257485	0.234963
darkorange	lpc182sn2	0.865417	0.642037	0.22338	0.418658		brown	tg481sim	12.3713	11.9045	0.466803	11.4377		green	dg182_204	0.755367	0.517047	0.238319	0.278728		brown	lpcp160	5.68585	5.40099	0.284855	5.11614
darkorange	lpe182sn2	0.842525	0.750634	0.0918908	0.658743		brown	tg482sim	17.9413	17.1961	0.745177	16.4509		green	pe160_183b	0.662741	0.589126	0.0736154	0.51551		brown	lpcp170a	2.66274	2.42344	0.239303	2.18414
darkorange	lpc182sn1	1.10207	0.790487	0.311587	0.4789		brown	tg483sim	15.3569	14.3891	0.967724	13.4214		green	tg543nl182	0.712035	0.681372	0.0306633	0.650708		brown	lpcp170b	3.25039	3.09328	0.157115	2.93616
darkorange	lpe182sn1	0.935724	0.866749	0.0689747	0.797774		brown	tg491sim	4.17141	3.56699	0.604423	2.96257		green	tg523nl182	0.694884	0.689022	0.00586149	0.683161		brown	lpcp180	3.70886	3.49387	0.214993	3.27888
darkorange	lpc183sn1b	1.2412	0.937895	0.303309	0.634586		brown	tg500sim	7.97808	7.7407	0.237384	7.50332		green	tg502nl140	0.829115	0.730203	0.0989122	0.63129		brown	lpcp181	5.56933	5.13387	0.435456	4.69842
darkorange	lpc183sn2a	1.29667	1.21324	0.0834304	1.12981		brown	tg501sim	13.4331	12.817	0.616087	12.2009		green	tg523sim	0.913231	0.904312	0.00891864	0.895393		brown	lpcp200	0.794166	0.708096	0.0860701	0.622026
darkorange	lpc183asn1104_sn1	1.61598	1.55113	0.0648514	1.48627		brown	tg502sim	15.8708	15.1138	0.756914	14.3569		green	pe160_183a	1.08753	0.945468	0.142064	0.803404		brown	pep180224	0.486532	0.0679054	0.418626	-0.350721
darkorange	lpc183sn1alpc183s	1.93852	1.82595	0.11257	1.71338		brown	tg503sim	22.9933	21.3187	1.67457	19.6441		green	tg524nl182	1.0952	1.06437	0.0308255	1.03355		brown	lpe160sn1	3.35958	3.08594	0.273631	2.81231
darkred	hexcerd181160	0.0152785	0.0149529	0.000325654	0.0146272		brown	tg504sim	21.945	18.9904	2.95459	16.0358		green	dg182_182	1.26145	1.19322	0.0682301	1.12499		brown	lpe160sn2	2.9968	2.76324	0.233564	2.52967
darkred	hexcerd161180	0.0537012	0.0473581	0.00634311	0.0410149		brown	tg511sim	12.5045	11.5892	0.915286	10.6739		green	dg181_181	1.75659	1.217	0.539591	0.677406		brown	lpe170sn1	0.263581	0.159526	0.104054	0.0554718
darkred	hexcerd182180	0.123617	0.107711	0.015906	0.0918054		brown	tg512sim	17.564	15.9705	1.59347	14.3771		green	tg542nl201	2.30523	1.22758	1.07764	0.14994		brown	lpe170sn2	0.399243	0.303859	0.0953845	0.208474
darkred	hexcerd182200	0.136724	0.109484	0.0272405	0.0822433		brown	tg521sim	11.5596	11.1793	0.38033	10.799		green	dg160_182	1.87239	1.3129	0.559482	0.753422		brown	lpe180sn1	5.72788	5.33593	0.391953	4.94397
darkred	hexcerd181180	0.265228	0.262963	0.0022658	0.260697		brown	tg522sim	13.3101	12.7536	0.556566	12.197		green	tg544nl182	1.55146	1.4477	0.103764	1.34393		brown	lpe180sn2	5.38354	5.0719	0.311635	4.76027
darkred	hexcerd181241	0.278706	0.26826	0.010446	0.257814		brown	tg523sim	18.7393	17.1926	1.54674	15.6459		green	tg547sim	1.91207	1.46534	0.44673	1.01861		brown	lpep160	3.74122	3.26895	0.472267	2.79668
darkred	hexcerd161200	0.334148	0.278854	0.0552941	0.22356		brown	tg524sim	21.8711	19.0119	2.85924	16.1526		green	tg542nl180	2.56307	1.52713	1.03593	0.491202		brown	lpep180	4.57496	4.20323	0.371733	3.83149
darkred	hexcerd161240	0.508779	0.428331	0.0804488	0.347882		brown	tg525sim	20.0444	14.414	5.63041	8.78358		green	pe160_203	2.23654	1.57167	0.664865	0.906807		brown	lpep181	3.66738	3.26831	0.399074	2.86923
darkred	hexcerd181240	0.469879	0.45534	0.0145398	0.4408		brown	tg532sim	13.9775	12.9438	1.03375	11.91		green	tg524nl183	1.80618	1.7019	0.104284	1.59761		brown	lpep200	1.42888	1.34976	0.0791263	1.27063
darkred	hexcerd161220	0.66016	0.512914	0.147247	0.365667		brown	tg540sim	0.64132	0.63124	0.0100794	0.621161		green	tg543nl181	1.78356	1.70308	0.0804869	1.62259		brown	lpi180sn1	0.0283215	0.0256721	0.00264944	0.0230226
darkred	hexcerd182240	0.622365	0.605803	0.0165616	0.589242		brown	tg541sim	5.29546	5.21603	0.0794267	5.13661		green	pe170_181	2.34139	1.7313	0.610089	1.12121		brown	lpi181sn1	0.0889448	0.049741	0.0392038	0.0105372
darkred	hexcerd181200	0.620275	0.609158	0.0111169	0.598041		brown	tg542sim	9.98349	9.49581	0.487674	9.00814		green	tg542sim	2.97111	1.96891	1.0022	0.966708		brown	lpi204sn1	0.216528	0.165788	0.0507402	0.115047
darkred	hexcerd181220	0.642416	0.619263	0.0231529	0.59611		brown	tg543sim	6.22325	6.08334	0.139916	5.94342		green	tg524sim	2.0569	2.02213	0.0347653	1.98737		brown	lpi204sn2	0.194928	0.151774	0.0431546	0.108619
darkred	hexcerd182220	0.65248	0.621264	0.0312154	0.590049		brown	tg544sim	15.9039	13.7425	2.16144	11.581		green	tg546sim	2.19315	2.09324	0.0999056	1.99334		brown	ac150a	1.1052	0.834702	0.270497	0.564205
darkturquoise	fa170	0.0681755	0.0607439	0.00743163	0.0533122		brown	tg480nl160	4.31734	4.10948	0.207859	3.90163		green	tg543sim	2.26981	2.20189	0.0679263	2.13396		brown	ac150b	2.15881	1.74016	0.418656	1.3215
darkturquoise	fa202	0.114836	0.113303	0.00153347	0.111769		brown	tg480nl180	1.52063	1.46372	0.0569048	1.40682		green	pe160_181	2.55142	2.32237	0.229045	2.09333		brown	ac170a	2.69062	2.25443	0.436195	1.81823
darkturquoise	fa226	0.221682	0.16905	0.0526323	0.116417		brown	tg481nl161	4.83225	4.62514	0.207109	4.41803		green	tg482nl140	6.68699	2.35099	4.336	-1.98501		brown	ac170b	2.37746	1.76227	0.615187	1.14709
darkturquoise	fa171	0.184814	0.180965	0.0038489	0.177116		brown	tg481nl181	14.8106	14.041	0.769616	13.2714		green	pe160_182	2.8127	2.4145	0.398201	2.0163		brown	dg180_204	0.869187	0.596979	0.272208	0.324771
darkturquoise	fa140	0.217513	0.210477	0.00703601	0.203441		brown	tg482nl140	21.4672	20.2616	1.20556	19.0561		green	pe170_182	2.95964	2.5623	0.397341	2.16496		brown	lpc182oh	2.17223	1.7062	0.466029	1.24017
darkturquoise	fa183	0.477677	0.47296	0.00471626	0.468244		brown	tg482nl141	13.2651	12.4833	0.781839	11.7014		green	dg140_182	3.00659	2.58998	0.416617	2.17336		brown	lpc204oh	3.27441	2.32666	0.947748	1.37892
darkturquoise	fa203	0.627184	0.49206	0.135124	0.356935		brown	tg482nl161	8.66041	8.38631	0.274093	8.11222		green	tg545nl183	2.70964	2.59933	0.110302	2.48903		brown	lpc226oh	3.61952	2.57932	1.0402	1.53913
darkturquoise	fa224	0.815187	0.784638	0.0305489	0.754089		brown	tg482nl182	18.4807	16.858	1.62269	15.2353		green	dg181_183	2.76133	2.66143	0.0998956	2.56154		cyan	fa140	0.879696	0.759339	0.120357	0.638982
darkturquoise	fa181	1.08638	0.914839	0.17154	0.7433		brown	tg483nl140	17.0161	15.2297	1.78642	13.4432		green	dg181_182	2.86364	2.73717	0.126478	2.61069		cyan	fa150	0.30383	0.282401	0.0214285	0.260973
darkturquoise	fa225	0.939605	0.922123	0.0174817	0.904641		brown	tg483nl161	9.96705	9.3763	0.590757	8.78554		green	tg482sim	3.16224	2.83606	0.326186	2.50987		cyan	fa160	1.57847	1.36771	0.210757	1.15696
darkturquoise	fa182	1.03482	1.00478	0.0300374	0.974746		brown	tg483nl183	16.7714	14.6883	2.08309	12.6052		green	tg482nl182	4.77921	2.89994	1.87927	1.02067		cyan	fa161	0.935658	0.839424	0.0962342	0.74319
darkturquoise	fa161	1.05016	1.02791	0.0222561	1.00565		brown	tg491nl161	0.287574	0.266719	0.020855	0.245864		green	pe181_181	3.33444	2.94984	0.384599	2.56524		cyan	fa170	0.434832	0.408083	0.0267492	0.381334
darkturquoise	fa160	1.18113	1.1664	0.0147216	1.15168		brown	tg491nl171	6.11156	5.6623	0.449267	5.21303		green	tg544sim	3.12004	2.97662	0.143421	2.83319		cyan	fa171	0.601959	0.553319	0.0486401	0.504679
green	pc181_182	0.43413	0.0557454	0.378385	-0.32264		brown	tg500nl180	7.59085	7.3045	0.286357	7.01814		green	tg545sim	3.18451	3.02289	0.161622	2.86127		cyan	fa180	0.0420684	0.0419368	0.000131605	0.0418052
green	pco160203	0.205416	0.143365	0.0620509	0.0813138		brown	tg501nl140	2.39296	2.31475	0.0782047	2.23655		green	tg483nl140	5.86912	3.03955	2.82957	0.209976		cyan	fa181	1.38599	1.27687	0.109116	1.16776
green	pco181181	0.638023	0.234606	0.403417	-0.168811		brown	tg501nl160	12.6616	12.042	0.619615	11.4224		green	tg546nl183	3.36808	3.12468	0.243405	2.88127		cyan	fa182	1.03413	0.821306	0.212823	0.608483
green	pco180182	0.424322	0.288504	0.135818	0.152686		brown	tg501nl181	12.237	11.7076	0.529393	11.1782		green	tg503nl182	3.75608	3.22111	0.53497	2.68614		cyan	fa183	0.685158	0.593042	0.0921154	0.500927
green	pep200181	0.329905	0.306803	0.0231013	0.283702		brown	tg502nl140	7.60868	7.33107	0.277604	7.05347		green	tg503sim	4.3871	3.22294	1.16416	2.05878		cyan	fa202	0.489556	0.479778	0.00977758	0.470001
green	pcp363	0.616767	0.324108	0.292659	0.0314494		brown	tg502nl161	10.2612	9.88901	0.372195	9.51682		green	tg525nl183	3.32769	3.22617	0.101521	3.12465		cyan	fa203	0.963153	0.941106	0.0220464	0.91906
green	pep200182	0.421397	0.369711	0.0516864	0.318025		brown	tg502nl181	10.3488	10.0557	0.293028	9.76271		green	tg503nl140	3.31409	3.22834	0.0857511	3.14259		cyan	fa204	0.500344	0.464719	0.0356256	0.429093
green	pco181182	0.612889	0.53848	0.0744091	0.464071		brown	tg502nl182	11.9355	9.91973	2.0158	7.90394		green	pe181_182	3.83891	3.29502	0.543891	2.75113		cyan	fa205	0.0480505	0.014948	0.0331025	-0.0181546
green	pco342	0.744296	0.611928	0.132368	0.479559		brown	tg503nl140	19.0513	17.607	1.4443	16.1627		green	tg483nl183	5.02264	3.43976	1.58288	1.85687		cyan	fa224	1.16905	1.14349	0.0255548	1.11794
green	pcp160183	0.721571	0.645861	0.07571	0.570151		brown	tg503nl141	11.3714	10.6977	0.67371	10.0239		green	tg525sim	3.74957	3.62	0.129571	3.49043		cyan	fa225	1.29728	1.25442	0.04286	1.21156
green	pep181183	0.693977	0.678584	0.0153931	0.663191		brown	tg503nl161	17.1466	16.1775	0.969099	15.2084		green	tg483sim	3.87952	3.67555	0.203967	3.47159		cyan	fa226	0.630239	0.387367	0.242871	0.144496
green	pep181225a	0.952567	0.814258	0.138308	0.67595		brown	tg503nl182	21.9214	19.7249	2.19649	17.5284		green	pe180_182	4.10594	3.7096	0.396343	3.31325		green	cerd161160	1.11572	1.04573	0.0699875	0.97574
green	pep160225n3	1.00651	0.855525	0.150988	0.704537		brown	tg503nl183	17.3121	14.8376	2.47448	12.3631		green	pe180_181	4.17069	3.84184	0.328854	3.51298		green	cerd161180	1.46614	1.12782	0.338321	0.789498
green	pep180183	0.951531	0.926491	0.0250399	0.901451		brown	tg504nl140	16.2729	13.5696	2.70328	10.8663		green	tg504nl140	4.54527	4.37967	0.165599	4.21407		green	cerd161200	2.05902	1.93655	0.122472	1.81407
green	pep160183	0.998068	0.971434	0.0266338	0.9448		brown	tg504nl183	17.8509	15.1042	2.7467	12.3575		green	tg504nl183	5.20291	4.67741	0.525497	4.15191		green	cerd161220	2.44969	2.40883	0.0408623	2.36797
green	pep160203b	1.39601	0.993752	0.402258	0.591494		brown	tg510nl160	5.4631	4.98006	0.483046	4.49701		green	tg504sim	5.89617	5.59749	0.298682	5.29881		green	cerd161230	2.96831	2.74224	0.226074	2.51616
green	pcp352a	1.31087	1.03721	0.273657	0.763553		brown	tg511nl170	12.6516	11.442	1.20965	10.2323		greenyellow	fa205	0.454494	0.140602	0.313893	-0.173291		green	cerd161240	2.1244	2.07693	0.0474781	2.02945
green	pcp160182	1.41036	1.04485	0.365508	0.679343		brown	tg512nl150	11.8959	10.3497	1.54617	8.80355		greenyellow	fa150	0.317308	0.285238	0.0320704	0.253168		green	cerd161241	2.09444	1.94716	0.147283	1.79988
green	pcp352b	1.44704	1.13626	0.310783	0.825475		brown	tg512nl170	15.8644	14.5542	1.31027	13.2439		greenyellow	fa180	0.356155	0.300474	0.0556804	0.244794		green	cerd171160	0.273168	0.214246	0.0589222	0.155324
green	pep181203a	1.23737	1.16657	0.0708006	1.09576		brown	tg512nl171	15.8617	14.5576	1.30415	13.2534		greenyellow	fa183	0.685172	0.564173	0.121	0.443173		green	cerd171180	0.65365	0.312505	0.341145	-0.0286393
green	pep181182a	1.4645	1.28592	0.17858	1.10734		brown	tg521nl180	11.5826	11.1562	0.426412	10.7298		greenyellow	fa182	0.822181	0.596934	0.225248	0.371686		green	cerd171200	0.816537	0.561012	0.255525	0.305487
green	pep180225n3	1.66508	1.33126	0.333822	0.997436		brown	tg521nl181	10.3535	9.98326	0.370188	9.61308		greenyellow	fa140	0.911916	0.745422	0.166494	0.578927		green	cerd171220	3.01189	2.63483	0.377053	2.25778
green	pep180203a	1.44351	1.35407	0.0894423	1.26462		brown	tg522nl160	8.70813	8.30784	0.400289	7.90755		greenyellow	fa181	0.998109	0.891977	0.106132	0.785845		green	cerd171230	3.58115	2.51592	1.06523	1.45069
green	pep160203a	1.44018	1.3629	0.0772833	1.28562		brown	tg522nl182	5.68134	4.5726	1.10875	3.46385		greenyellow	fa204	1.55922	0.934226	0.62499	0.309235		green	cerd171240	2.92071	2.498	0.422713	2.07528
green	pcp180182	1.76852	1.37666	0.391858	0.984804		brown	tg523nl161	4.37117	4.28265	0.0885179	4.19413		greenyellow	fa161	1.54688	0.939444	0.607436	0.332008		green	cerd171241	2.65063	1.85846	0.792168	1.06629
green	pep160181	1.58644	1.47599	0.110448	1.36554		brown	tg523nl182	16.4713	14.8674	1.60387	13.2636		greenyellow	fa202	1.05389	0.985588	0.068305	0.917283		green	cerd181180	0.720255	0.497066	0.223189	0.273876
green	pep180203b	2.22234	1.53155	0.690793	0.840755		brown	tg524nl161	16.8233	15.4978	1.3255	14.1723		greenyellow	fa170	1.8656	1.08188	0.783721	0.298163		green	cerd181190	0.270166	0.149018	0.121148	0.0278696
green	pep181181b	1.86642	1.64619	0.220233	1.42595		brown	tg524nl182	15.1071	13.3667	1.74039	11.6263		greenyellow	fa171	1.90819	1.09447	0.81372	0.280749		green	cerd181200	0.7344	0.645031	0.0893689	0.555662
green	pep181181a	1.77482	1.69558	0.0792355	1.61634		brown	tg524nl183	20.4845	18.2274	2.25708	15.9703		greenyellow	fa160	1.44025	1.16866	0.27159	0.897066		green	cerd181210	1.11649	0.718604	0.397888	0.320715
green	pep181182b	2.07269	1.89145	0.181239	1.71021		brown	tg525nl183	15.8998	13.242	2.65782	10.5842		greenyellow	fa203	2.35597	1.64407	0.711899	0.93217		green	cerd181220	0.900336	0.822985	0.0773515	0.745633
green	pep181203b	2.44766	1.95358	0.494071	1.45951		brown	tg532nl171	5.03487	4.84816	0.186705	4.66146		greenyellow	fa224	1.96962	1.64879	0.320835	1.32795		green	cerd181230	2.69801	1.99642	0.701591	1.29483
green	pep160182	2.34077	2.14489	0.19588	1.94901		brown	tg532nl181	14.7895	13.5175	1.27195	12.2456		greenyellow	fa225	3.25131	1.71678	1.53453	0.182247		green	cerd181240	0.875179	0.688345	0.186834	0.501512
green	pep181181	2.40301	2.29541	0.107603	2.18781		brown	tg540nl180	0.99345	0.989935	0.0035154	0.986419		grey	tg510sim	0.00106306	1.27e-10	0.00106306	-0.00106306		green	cerd181241	0.531198	0.406955	0.124243	0.282712
green	pep180182	2.54073	2.36362	0.177115	2.1865		brown	tg541nl181	3.97383	3.90973	0.0641013	3.84563		grey	cerd182170	1.75e-05	8.49e-09	1.75e-05	-1.75e-05		green	cerd182180	0.389116	0.27784	0.111276	0.166564
green	pep180181	2.57633	2.38182	0.194504	2.18732		brown	tg542nl180	8.60938	8.2453	0.364078	7.88122		grey	sphd182	4.34e-08	4.01e-08	3.35e-09	3.67e-08		green	cerd182200	0.634365	0.585956	0.0484092	0.537547
greenyellow	pep150226a	0.0576108	0.0223166	0.0352943	-0.0129777		brown	tg542nl201	10.9931	8.46945	2.52362	5.94583		grey	pe360	0.000838187	7.19e-08	0.000838115	-0.000838043		green	cerd182210	0.202074	0.158307	0.0437673	0.114539
greenyellow	fa205	0.068964	0.0224218	0.0465422	-0.0241205		brown	tg543nl181	2.99921	2.92621	0.0729999	2.85321		grey	fa162	0.0100326	8.6e-08	0.0100325	-0.0100325		green	cerd182220	1.25364	1.2166	0.0370378	1.17956
greenyellow	pco322	0.213761	0.026113	0.187648	-0.161535		brown	tg543nl182	7.25793	6.70755	0.550385	6.15716		grey	ac142	0.301546	3.8e-07	0.301545	-0.301545		green	cerd182230	2.17269	1.90018	0.27251	1.62767
greenyellow	pc161_204	0.634908	0.200264	0.434643	-0.234379		brown	tg544nl182	5.87219	5.51364	0.35855	5.1551		grey	pip1384	0.00301788	1.03e-06	0.00301685	-0.00301582		green	cerd182240	1.09794	1.00077	0.0971758	0.903592
greenyellow	pc140_204	1.05036	0.315461	0.734895	-0.419433		brown	tg544nl203	9.59249	6.78274	2.80975	3.97299		grey	sphd161	0.00382172	1.36e-06	0.00382036	-0.00381899		green	cerd182241	0.771776	0.730202	0.0415741	0.688628
greenyellow	pc408	0.944573	0.336352	0.608221	-0.271869		brown	tg545nl183	12.3846	11.2415	1.14311	10.0983		grey	ubiquinone	0.000401754	2.57e-06	0.000399183	-0.000396611		green	cerd201220	0.182606	0.0337611	0.148845	-0.115084
greenyellow	pe160_205	0.778541	0.489079	0.289462	0.199617		brown	tg546nl183	11.0013	9.42279	1.57849	7.8443		grey	hexcerd161180	0.15287	4e-06	0.152866	-0.152862		green	hexcerd161220	0.677075	0.0509563	0.626119	-0.575163
greenyellow	pc140_226	1.09242	0.549201	0.543216	0.00598462		brown	tgo544sim	4.23192	4.08402	0.147896	3.93612		grey	cerd182140	0.00485019	1.6e-05	0.00483416	-0.00481814		green	hex2cerd161160	0.197592	0.182461	0.0151307	0.16733
greenyellow	pc386a	1.06028	0.677551	0.38273	0.294822		cyan	ac120	1.09991	1.06212	0.0377912	1.02433		grey	dg180_226	3.76e-05	1.72e-05	2.04e-05	-3.26e-06		green	hex2cerd161241	0.118029	0.103076	0.0149528	0.0881236
greenyellow	peo365	1.07783	0.73324	0.344585	0.388655		cyan	ac140	1.34862	1.3391	0.00951305	1.32959		grey	sulfatided181240oh	0.005918	3.17e-05	0.00588635	-0.0058547		green	sm343	1.36212	0.516857	0.845263	-0.328406
greenyellow	lpc205sn1	1.2947	0.970667	0.32403	0.646637		cyan	ac141	1.16387	1.13405	0.0298251	1.10422		grey	cer1pd181160	0.0170185	3.8e-05	0.0169804	-0.0169424		green	smd161230smd171220	2.77048	2.11121	0.659274	1.45193
greenyellow	pco365	1.19819	1.09825	0.0999402	0.998314		cyan	ac142	0.624141	0.61805	0.00609177	0.611958		grey	pep150204b	0.0110457	5.37e-05	0.010992	-0.0109383		green	smd161241	0.887483	0.595207	0.292275	0.302932
greenyellow	pcp160205	1.2655	1.09905	0.166453	0.932597		cyan	ac150a	0.0807854	0.0386057	0.0421797	-0.00357407		grey	lpi180sn2	0.00171836	9.79e-05	0.00162047	-0.00152259		green	smd171160	4.55102	1.52689	3.02413	-1.49724
greenyellow	pep181205b	1.54675	1.24062	0.30613	0.934487		cyan	ac150b	0.73602	0.703078	0.032942	0.670136		grey	lpe170sn1	0.305273	0.000113236	0.30516	-0.305047		green	smd180140	0.930602	0.239247	0.691356	-0.452109
greenyellow	lpc205sn2	1.6298	1.35611	0.273685	1.08242		cyan	ac160	1.05982	1.04335	0.0164768	1.02687		grey	pi180_203a	0.0117643	0.000157396	0.0116069	-0.0114495		green	smd181140smd161160	1.91174	1.37857	0.533174	0.845396
greenyellow	pc182_205	1.50974	1.36328	0.146462	1.21682		cyan	ac161	1.32942	1.29876	0.0306607	1.2681		grey	cerd201260	0.000638788	0.000188003	0.000450785	-0.000262782		green	smd181200smd161220	1.32789	0.762712	0.565179	0.197533
greenyellow	pc345	1.76909	1.52733	0.241762	1.28556		cyan	ac170a	0.660544	0.568531	0.0920128	0.476518		grey	pi180_225n6	0.0404814	0.000208801	0.0402726	-0.0400638		green	smd181230smd171240	1.7397	0.884393	0.855302	0.0290909
greenyellow	pep181205a	2.04331	1.88551	0.157797	1.72771		cyan	ac170b	0.808421	0.714944	0.0934766	0.621468		grey	hex2cerd181180	0.00208371	0.000394214	0.0016895	-0.00129528		green	smd182230	2.15757	1.13541	1.02216	0.113249
greenyellow	pc355	2.24449	1.92514	0.319349	1.60579		cyan	ac180	0.724888	0.498529	0.226359	0.272171		grey	cerd181260	0.0177134	0.000784264	0.0169292	-0.0161449		greenyellow	peo181182	0.458684	0.154146	0.304538	-0.150391
greenyellow	pc366a	2.25813	1.98438	0.273753	1.71062		cyan	ac181	1.30261	1.27626	0.0263554	1.2499		grey	ce182oh	0.00606379	0.00575164	0.000312144	0.0054395		greenyellow	pep160181	0.798886	0.747932	0.0509541	0.696978
greenyellow	pc160_205	2.45699	2.00026	0.456728	1.54353		cyan	ac182	0.459081	0.455762	0.00331879	0.452444		grey	pc342oh	0.00823048	0.00575294	0.00247754	0.0032754		greenyellow	pep160182	0.588627	0.556899	0.0317281	0.525171
greenyellow	pep180205	2.32731	2.00705	0.32026	1.68679		green	lpc160sn1	1.55286	1.07422	0.478641	0.595574		grey	hex2cerd181240	0.34209	0.0189902	0.3231	-0.30411		greenyellow	pep160183	0.333333	0.305389	0.0279444	0.277444
greenyellow	pep160205	2.20418	2.0276	0.176583	1.85102		green	lpc160sn2	1.37015	0.964694	0.405454	0.55924		grey	hex2cerd181241	0.336207	0.0191142	0.317092	-0.297978		greenyellow	pep160203a	1.15287	1.07225	0.0806185	0.991629
grey	pip1384	1.02e-08	8.91e-09	1.24e-09	7.68e-09		green	lpc180sn1	1.78981	1.38855	0.401257	0.987293		grey	ce245	0.151414	0.0651006	0.0863132	-0.0212126		greenyellow	pep160203b	1.13423	0.8546	0.279627	0.574974
grey	pe360	2.96e-06	3.33e-08	2.93e-06	-2.89e-06		green	lpc180sn2	1.73359	1.36147	0.372114	0.989361		grey	ce244	0.189208	0.0876522	0.101556	-0.0139034		greenyellow	pep180181	1.4098	1.17672	0.233074	0.943648
grey	cerd182170	1.21e-05	7.74e-08	1.21e-05	-1.2e-05		green	lpc201sn1	1.31739	0.948584	0.368802	0.579782		grey	pep181182a	0.243577	0.100981	0.142596	-0.0416158		greenyellow	pep180182	0.67453	0.596516	0.0780141	0.518502
grey	sphd182	2.22e-07	1.77e-07	4.45e-08	1.33e-07		green	lpc201sn2	0.931019	0.698657	0.232362	0.466295		grey	pep160183	0.195982	0.111424	0.0845581	0.0268654		greenyellow	pep180183	0.468583	0.332176	0.136406	0.19577
grey	sphd161	0.000812977	7.15e-07	0.000812262	-0.000811547		green	lpc221sn1	1.18113	0.653317	0.527816	0.125501		grey	pep160181	0.294013	0.164317	0.129696	0.0346212		greenyellow	pep180203a	1.35603	1.11667	0.239361	0.877311
grey	tgo503nl182	0.0107865	7.82e-07	0.0107857	-0.0107849		green	lpc221sn2	0.478728	0.300115	0.178613	0.121502		grey	pep200181	0.212828	0.200037	0.0127907	0.187246		greenyellow	pep180203b	2.00536	1.07096	0.934402	0.136553
grey	ce160	4.28e-05	3.09e-06	3.97e-05	-3.66e-05		green	lpco160	0.772929	0.690076	0.0828527	0.607223		grey	cerm181240	0.980667	0.266967	0.7137	-0.446732		greenyellow	pep181181	1.46717	1.16687	0.300305	0.866564
grey	tgo502nl161	0.0131292	7.35e-06	0.0131218	-0.0131145		green	lpco180	1.2471	1.14446	0.102642	1.04182		grey	pep200182	0.40266	0.294699	0.107961	0.186739		greenyellow	pep181181a	1.3041	1.0513	0.252803	0.798496
grey	de160	0.00491086	9.6e-06	0.00490127	-0.00489167		green	lpco181	1.23198	1.07606	0.155918	0.920145		grey	cerm180220	0.77652	0.334902	0.441619	-0.106717		greenyellow	pep181181b	1.83992	0.925795	0.914129	0.0116657
grey	ubiquinone	0.000441845	2.21e-05	0.000419792	-0.000397739		green	lpco200	1.18834	1.1238	0.0645434	1.05926		grey	pep160182	0.564794	0.373255	0.191539	0.181716		greenyellow	pep181182a	0.492753	0.373085	0.119668	0.253418
grey	cerd201260	9.07e-05	2.97e-05	6.1e-05	-3.14e-05		green	lpco201	0.947823	0.89244	0.0553828	0.837057		grey	cerm180240	0.768791	0.376134	0.392657	-0.0165235		greenyellow	pep181182b	1.05663	0.680229	0.376399	0.303829
grey	pc4010	0.000636753	3.43e-05	0.000602405	-0.000568057		green	lpco220	1.08988	0.925765	0.164118	0.761648		grey	ce220	0.776115	0.581152	0.194963	0.386189		greenyellow	pep181183	0.146289	0.133655	0.0126348	0.12102
grey	cerd191260	0.0101243	3.62e-05	0.0100881	-0.0100518		green	lpco221	1.12903	1.10454	0.0244884	1.08005		grey	ce240	0.714873	0.581809	0.133064	0.448745		greenyellow	pep181203a	0.937762	0.808002	0.12976	0.678242
grey	cerd171160	0.00587722	3.91e-05	0.00583817	-0.00579912		green	lpco240	1.44121	0.37854	1.06267	-0.684125		magenta	de160	0.025304	0.0188429	0.00646117	0.0123817		greenyellow	pep181203b	2.45529	1.39514	1.06015	0.334986
grey	dg180_226	4.19e-05	4.11e-05	7.71e-07	4.03e-05		green	lpco241	1.0338	0.777578	0.256221	0.521357		magenta	ce246	0.0721224	0.0617578	0.0103646	0.0513933		greenyellow	pep200181	0.203185	0.199532	0.00365321	0.195878
grey	pco407b	0.00201161	6.04e-05	0.00195122	-0.00189084		green	lpco242	0.184653	0.175212	0.00944139	0.16577		magenta	ce224	0.295061	0.182056	0.113005	0.0690507		greenyellow	pep200182	0.140564	0.139355	0.00120905	0.138146
grey	cerd181170	0.0348125	9.81e-05	0.0347145	-0.0346164		green	lpcp160	1.03935	0.882805	0.156543	0.726262		magenta	ce140	0.195839	0.183026	0.0128133	0.170213		grey	sphd161	0.000689777	3.55E-07	0.000689422	-0.000689067
grey	lpi180sn2	0.012903	0.000106584	0.0127964	-0.0126898		green	lpcp170a	0.632669	0.410994	0.221676	0.189318		magenta	ce225n6	0.211169	0.185407	0.0257616	0.159646		grey	sphd182	3.02E-07	2.97E-07	4.80E-09	2.92E-07
grey	pg362	0.0105464	0.000144034	0.0104024	-0.0102583		green	lpcp170b	0.668312	0.49076	0.177552	0.313207		magenta	de182	0.310709	0.206604	0.104105	0.1025		grey	cerd180200	0.127608	0.033855	0.0937532	-0.0598982
grey	gm3d181200	0.000227508	0.000215971	1.15e-05	0.000204433		green	lpcp180	1.09885	0.668559	0.430289	0.238269		magenta	de181	0.235988	0.220477	0.0155111	0.204966		grey	cerd180220	0.416356	0.309984	0.106373	0.203611
grey	ce182	0.0130752	0.000356978	0.0127182	-0.0123612		green	lpcp181	1.01988	0.784956	0.234924	0.550031		magenta	ce203	0.296281	0.281702	0.0145782	0.267124		grey	cerd180240	0.433056	0.303316	0.12974	0.173576
grey	pep160224	0.710484	0.000375719	0.710108	-0.709732		green	lpcp200	0.186634	0.160237	0.0263971	0.13384		magenta	ce161	0.62894	0.348776	0.280164	0.0686115		grey	cerd181170	0.128941	5.00E-05	0.128891	-0.128841
grey	ce226oh	0.00798835	0.000417655	0.0075707	-0.00715304		green	lpe160sn1	0.655621	0.631281	0.0243403	0.60694		magenta	ce162	0.669729	0.505847	0.163882	0.341965		grey	cerd182170	0.000181544	5.42E-08	0.00018149	-0.000181436
grey	fa180	0.00101777	0.000572363	0.00044541	0.000126953		green	lpe160sn2	0.684654	0.645806	0.0388473	0.606959		magenta	de205	1.29956	0.658303	0.641255	0.0170477		grey	cerd201240	0.0992772	0.0179398	0.0813374	-0.0633976
grey	pi170_181	0.0186907	0.000823225	0.0178675	-0.0170443		green	lpe180sn1	0.894183	0.626859	0.267324	0.359534		magenta	ce205	1.5081	0.843088	0.665014	0.178075		grey	cerd201241	0.15515	0.014599	0.140551	-0.125952
grey	smd180160	0.0121554	0.000921817	0.0112336	-0.0103118		green	lpe180sn2	0.804151	0.670199	0.133952	0.536247		magenta	ce204	1.31461	0.95104	0.363569	0.587471		grey	cerd201260	0.000265525	1.36E-05	0.000251898	-0.000238271
grey	fa162	0.00118195	0.000985055	0.000196896	0.000788158		greenyellow	lpc181sn1	1.99885	1.3862	0.61265	0.773548		magenta	ce150	1.39542	0.970093	0.425331	0.544762		grey	cer1pd181160	0.00989618	4.05E-05	0.00985571	-0.00981525
grey	fa150	0.0141513	0.00147959	0.0126717	-0.0111922		greenyellow	lpc181sn2	1.86108	1.21595	0.645127	0.570822		magenta	ce171	2.36274	0.978469	1.38427	-0.405804		grey	hexcerd161180	0.186889	0.103181	0.083708	0.0194726
grey	ps405	0.00379381	0.00180678	0.00198703	-0.000180247		greenyellow	lpc182sn1	1.98251	1.57648	0.406027	1.17045		magenta	de226	1.94385	0.998573	0.945275	0.0532984		grey	hexcerd161200	0.491987	0.103191	0.388795	-0.285604
grey	ce182oh	0.0107596	0.00189779	0.00886183	-0.00696403		greenyellow	lpc182sn2	1.415	1.28955	0.125448	1.1641		magenta	de204	1.75592	1.06763	0.688287	0.379347		grey	hex2cerd181160	0.20859	0.182811	0.0257795	0.157031
grey	ps385	0.0020772	0.00203463	4.26e-05	0.00199206		greenyellow	lpc183asn1104_sn1	1.01592	0.903121	0.1128	0.790321		magenta	ce225n3	1.45495	1.2	0.254955	0.945042		grey	hex2cerd181180	0.00174116	0.000822065	0.000919095	-9.7e-05
grey	cerd181140	0.00834016	0.00209142	0.00624874	-0.00415732		greenyellow	lpc183sn1alpc183s	1.89316	1.19219	0.700965	0.491229		magenta	ce226	1.50348	1.21512	0.288366	0.926753		grey	hex2cerd181200	0.221054	0.215077	0.0059771	0.2091
grey	cerd182140	0.0224641	0.00209686	0.0203672	-0.0182703		greenyellow	lpc183sn2a	0.509773	0.474917	0.0348556	0.440062		pink	lpi181sn2	0.0416724	0.0337829	0.00788949	0.0258935		grey	hex2cerd181220	0.594474	0.580269	0.014205	0.566064
grey	pi180_225n3	0.0167158	0.00231276	0.0144031	-0.0120903		greenyellow	lpc202sn1	1.68721	0.9361	0.751109	0.184991		pink	pcp160183	0.122643	0.0470781	0.0755654	-0.0284873		grey	hex2cerd181240	0.49757	0.493351	0.0042186	0.489132
grey	tg510sim	0.00396739	0.00237287	0.00159453	0.00077834		greenyellow	lpc202sn2	1.20986	0.812841	0.397023	0.415818		pink	pi170_182	0.159931	0.0792122	0.0807189	-0.00150662		grey	hex2cerd181241	0.318727	0.305966	0.0127607	0.293205
grey	tgo543sim	0.00509745	0.00237918	0.00271827	-0.000339083		greenyellow	lpc205sn1	0.879525	0.791707	0.0878178	0.703889		pink	pc161_182	0.321895	0.11497	0.206926	-0.0919563		grey	hex2cerd182160	0.0559175	0.052213	0.00370452	0.0485085
grey	pi180_203a	0.00319089	0.00304487	0.000146022	0.00289885		greenyellow	lpc205sn2	0.824246	0.748572	0.0756742	0.672898		pink	pi180_204	0.304802	0.11579	0.189012	-0.0732218		grey	hex2cerd182241	0.185511	0.178253	0.00725808	0.170995
grey	pi200_204	0.0523728	0.0039062	0.0484666	-0.0445604		greenyellow	lpe181sn1	0.885493	0.762655	0.122838	0.639818		pink	pc181_181	0.204032	0.118074	0.0859585	0.0321153		grey	gm3d181160	0.0305317	0.00215902	0.0283727	-0.0262137
grey	pa406	0.0111679	0.00520201	0.00596587	-0.000763865		greenyellow	lpe181sn2	0.851643	0.75552	0.0961225	0.659398		pink	lpi181sn1	0.170276	0.120413	0.0498635	0.0705491		grey	gm3d181200	0.000945903	2.72E-05	0.000918675	-0.000891446
grey	pi180_225n6	0.0109451	0.00582289	0.00512223	0.000700654		greenyellow	lpe182sn1	1.70125	1.42572	0.275522	1.1502		pink	pc160_183a	0.326303	0.124087	0.202216	-0.0781293		grey	sulfatided181160	0.0357832	0.0147003	0.0210828	-0.00638251
grey	hex2cerd181180	0.0104884	0.00615477	0.00433359	0.00182118		greenyellow	lpe182sn2	1.33369	1.13106	0.202632	0.928424		pink	pi160_204	0.174417	0.133989	0.0404287	0.09356		grey	sulfatided181240oh	0.00722394	0.00477601	0.00244794	0.00232807
grey	sulfatided181241oh	0.0180523	0.00793722	0.0101151	-0.00217785		grey	sphd161	0.0505516	0.0484274	0.00212418	0.0463032		pink	pi385a	0.192015	0.135777	0.0562378	0.0795395		grey	sulfatided181240	0.0669842	0.0193192	0.047665	-0.0283459
grey	gm3d181180	0.0263792	0.00857843	0.0178007	-0.00922232		grey	sphd181	0.0519395	0.0484449	0.00349456	0.0449504		pink	pi180_202	0.20274	0.167235	0.0355055	0.131729		grey	sulfatided181241oh	0.0398703	0.00649282	0.0333775	-0.0268847
grey	ps362	0.00956076	0.00910125	0.000459513	0.00864173		grey	sphd182	2.55E-08	1.60E-08	9.51E-09	6.45E-09		pink	pi160_203a	0.244026	0.171502	0.0725239	0.0989785		grey	pc180_204	0.491899	0.00131259	0.490586	-0.489274
grey	pi180_202	0.0409344	0.0116363	0.0292981	-0.0176618		grey	cerd180200	0.124231	0.0750856	0.0491455	0.0259401		pink	pco342	0.321711	0.176556	0.145155	0.0314002		grey	pco407b	0.0035662	1.18E-05	0.00355442	-0.00354265
grey	pc342oh	0.0239459	0.013048	0.0108979	0.00215013		grey	cerd180220	0.418372	0.376527	0.041845	0.334682		pink	lpi204sn2	0.38214	0.232762	0.149379	0.0833831		grey	pe360	6.23E-05	6.24E-07	6.17E-05	-6.1e-05
grey	sulfatided181240oh	0.0203761	0.0134348	0.0069413	0.00649347		grey	cerd180240	0.22395	0.21424	0.00971018	0.20453		pink	pco181182	0.340236	0.233849	0.106387	0.127462		grey	pep160225n6	0.402561	2.76E-05	0.402533	-0.402505
grey	ps383	0.0168588	0.0142289	0.00262989	0.011599		grey	cerd180241	0.289896	0.215196	0.0747009	0.140495		pink	pi341	0.329894	0.250386	0.0795079	0.170878		grey	pi180_203a	0.00838206	6.90E-07	0.00838137	-0.00838068
grey	pi180_204	0.0246173	0.0149539	0.00966338	0.00529054		grey	cerd181170	0.0230201	0.0227713	0.000248809	0.0225225		pink	lpi204sn1	0.425597	0.255521	0.170076	0.0854457		grey	pip1384	0.00195597	2.11E-06	0.00195386	-0.00195175
grey	ce245	0.0253994	0.0190289	0.00637051	0.0126584		grey	cerd181260	0.0887791	0.0180268	0.0707523	-0.0527255		pink	pi180_181	0.347926	0.266166	0.0817603	0.184405		grey	lpi180sn2	0.000899608	3.19E-05	0.00086773	-0.000835852
grey	lpc182oh	0.0216078	0.019762	0.00184589	0.0179161		grey	cerd182170	0.00149781	3.97E-06	0.00149384	-0.00148988		pink	pc180_182	0.389023	0.277503	0.111521	0.165982		grey	lpi181sn2	0.0294429	0.000207367	0.0292355	-0.0290282
grey	pi180_224	0.13937	0.0223742	0.116995	-0.0946212		grey	cerd191260	0.0123499	0.011814	0.000535929	0.0112781		pink	pc160_182	0.345312	0.279813	0.0654991	0.214314		grey	lpi182sn1	0.173154	0.138141	0.0350128	0.103128
grey	cerd180160	0.0509718	0.0241075	0.0268642	-0.00275671		grey	cerd201240	0.0330634	0.00850457	0.0245588	-0.0160543		pink	pi362	0.595683	0.302367	0.293316	0.00905076		grey	lpi182sn2	0.175714	0.138031	0.0376837	0.100347
grey	ce244	0.0422534	0.0250545	0.0171989	0.00785554		grey	cerd201260	0.000676082	0.000588512	8.76E-05	0.000500941		pink	lpi182sn2	0.314851	0.302473	0.0123782	0.290095		grey	ce201	0.719811	0.494796	0.225015	0.269781
grey	lpc204oh	0.0293508	0.0290499	0.000300835	0.0287491		grey	hex2cerd181180	0.00668152	2.03E-05	0.00666119	-0.00664085		pink	lpi182sn1	0.338616	0.329023	0.00959362	0.319429		grey	ce220	0.929012	0.79462	0.134393	0.660227
grey	hex3cerd181200	0.0516799	0.0338867	0.0177932	0.0160935		grey	hex3cerd181180	0.14315	0.0272224	0.115927	-0.0887051		pink	pi181_182	1.07445	0.386628	0.687826	-0.301198		grey	ce221	0.834137	0.753005	0.0811324	0.671872
grey	lpc226oh	0.0354524	0.0352664	0.000185951	0.0350805		grey	gm3d181180	0.135339	0.0269972	0.108342	-0.0813446		pink	pc181_182	0.558947	0.391624	0.167322	0.224302		grey	ce240	0.950939	0.825066	0.125873	0.699192
grey	hex3cerd181180	0.0608997	0.0381426	0.0227571	0.0153855		grey	gm3d181200	0.00363276	0.000144296	0.00348846	-0.00334416		pink	pc182_182	0.733935	0.57217	0.161764	0.410406		grey	ce241	0.844889	0.760132	0.084757	0.675375
grey	s1pd182	0.0443135	0.0433331	0.000980351	0.0423528		grey	sulfatided181240oh	0.000484075	5.06E-07	0.000483569	-0.000483063		pink	lpc183sn1b	1.04681	0.94422	0.102586	0.841635		grey	ce244	0.199886	0.175052	0.0248342	0.150218
grey	sulfatided181241	0.0621831	0.0433984	0.0187847	0.0246137		grey	smd180160	0.141816	0.00484553	0.136971	-0.132125		pink	lpc182sn2	1.39981	1.26324	0.136575	1.12667		grey	ce245	0.157887	0.140069	0.0178181	0.122251
grey	ps384	0.0477279	0.0476244	0.000103489	0.0475209		grey	pc4010	0.00989849	0.000466492	0.009432	-0.00896551		pink	lpc182sn1	1.45789	1.33184	0.126056	1.20578		grey	ce246	0.00901419	1.38E-06	0.00901281	-0.00901143
grey	sulfatided181160	0.0930559	0.0509408	0.0421151	0.00882563		grey	lpc191c	0.0304933	5.41E-05	0.0304393	-0.0303852		pink	lpe182sn2	1.61117	1.48419	0.126986	1.3572		grey	fa162	0.000903031	7.24E-08	0.000902958	-0.000902886
grey	ps361	0.0515821	0.0514242	0.000157866	0.0512664		grey	pe360	0.00767703	2.22E-06	0.00767482	-0.0076726		pink	lpe182sn1	1.60438	1.5029	0.101472	1.40143		grey	ac120	0.410052	0.322258	0.0877946	0.234463
grey	gm3d181240	0.0824462	0.054123	0.0283232	0.0257998		grey	lpe170sn1	0.13494	0.134844	9.66E-05	0.134747		pink	lpe181sn1	1.72015	1.50562	0.214533	1.29109		grey	ac141	0.70023	0.322258	0.377972	-0.0557145
grey	sulfatided181240	0.0887606	0.0583464	0.0304141	0.0279323		grey	lpe170sn2	0.11837	0.118006	0.000363629	0.117642		pink	lpe181sn2	1.74091	1.50684	0.234073	1.27277		grey	dg180_226	9.20E-06	8.46E-06	7.44E-07	7.71E-06
grey	pi170_182	0.215713	0.0589562	0.156756	-0.0978003		grey	lpep200	0.162946	0.00217658	0.160769	-0.158593		pink	lpc183sn2a	1.73487	1.65711	0.0777568	1.57936		grey	ubiquinone	0.000549541	2.78E-05	0.000521766	-0.000493991
grey	gm3d181241	0.0728232	0.0603587	0.0124644	0.0478943		grey	pi160_203b	0.59375	0.29695	0.2968	0.000150589		pink	lpc183asn1104_sn1	1.9342	1.81625	0.117948	1.6983		grey	ce182oh	0.00695379	0.00477018	0.00218361	0.00258657
grey	cerd180200	0.101233	0.0604867	0.040746	0.0197407		grey	pi180_203a	0.000690876	4.94E-05	0.000641492	-0.000592109		pink	lpc183sn1alpc183s	2.12567	1.97672	0.148955	1.82776		grey	pc342oh	0.00743011	0.00476649	0.00266362	0.00210287
grey	pi181_182	0.126631	0.0676294	0.0590012	0.00862818		grey	pi180_203b	0.656404	0.289979	0.366425	-0.0764456		purple	pe200_204	0.295321	0.217249	0.078072	0.139177		grey60	pep160204	1.07095	0.756764	0.314188	0.442576
grey	s1pd180	0.0793887	0.0792795	0.000109149	0.0791704		grey	pi180_225n6	0.0203349	0.0161668	0.00416813	0.0119986		purple	ps406	0.368202	0.354829	0.0133732	0.341456		grey60	pep170204a	2.71868	1.2382	1.48048	-0.242279
grey	lpc260sn2	0.373579	0.0797162	0.293862	-0.214146		grey	pi385a	0.0230467	0.00205784	0.0209889	-0.018931		purple	pa364	0.681818	0.498276	0.183543	0.314733		grey60	pep170204b	2.6725	1.67539	0.997111	0.678276
grey	lpc260sn1	0.374574	0.0798403	0.294734	-0.214894		grey	pip1384	3.29E-05	6.03E-07	3.23E-05	-3.17e-05		purple	pa361	0.705491	0.634349	0.0711423	0.563206		grey60	pep180204	2.00031	1.32428	0.676031	0.64825
grey	pi362	0.102951	0.0805326	0.0224179	0.0581146		grey	lpi180sn1	0.04489	0.00248981	0.0424002	-0.0399104		purple	sphd181	1.5775	0.660342	0.917154	-0.256812		grey60	pep180225n6	0.491375	0.222627	0.268748	-0.0461214
grey	hex3cerd181240	0.186174	0.089533	0.0966415	-0.00710845		grey	lpi180sn2	0.00429998	0.00187265	0.00242733	-0.000554682		purple	ps405	0.956693	0.912733	0.0439601	0.868772		grey60	pep181204a	1.10364	0.464537	0.639106	-0.174569
grey	cerd180241	0.206873	0.0915175	0.115356	-0.023838		grey	lpi181sn2	0.0123824	0.000245714	0.0121367	-0.011891		purple	pa362	1.69705	1.11598	0.581066	0.534915		grey60	pep181204b	2.32044	0.984936	1.3355	-0.350566
grey	gm3d181220	0.0972227	0.0916581	0.00556462	0.0860935		grey	lpi182sn1	0.041989	0.0206015	0.0213875	-0.000785926		purple	pa341	1.66508	1.21563	0.449452	0.766182		grey60	pep181224	0.315445	0.0203105	0.295135	-0.274824
grey	cerd180220	0.455618	0.101624	0.353994	-0.252369		grey	lpi182sn2	0.0430058	0.0206044	0.0224014	-0.00179692		purple	pa363	1.69855	1.24744	0.451117	0.79632		grey60	pep181225b	0.437216	0.2284	0.208817	0.0195827
grey	s1pd181	0.116379	0.115685	0.000694135	0.114991		grey	ce225n3	0.527142	0.466446	0.0606959	0.40575		purple	lpc182oh	2.24702	1.26909	0.977929	0.291162		grey60	pep190204a	1.33857	0.646948	0.691623	-0.0446752
grey	hex3cerd181220	0.251982	0.121611	0.130371	-0.00876079		grey	ce226	0.619223	0.484672	0.13455	0.350122		purple	ps385	1.47064	1.34633	0.124308	1.22202		grey60	pep190204b	1.14466	0.807193	0.337465	0.469727
grey	pa361	0.211406	0.143889	0.0675172	0.0763715		grey	de205	0.0403843	0.00081152	0.0395728	-0.0387612		purple	lpc204oh	2.69327	1.47335	1.21992	0.253422		grey60	pep200204	0.281574	0.194259	0.0873155	0.106943
grey	ce200	0.212307	0.152202	0.060105	0.0920975		grey	de226	0.134102	0.112957	0.0211454	0.0918113		purple	lpc226oh	3.19143	1.65408	1.53734	0.116739		grey60	pep201204	0.121606	0.0653054	0.0563005	0.00900497
grey	pa362	0.437257	0.17185	0.265406	-0.093556		grey	fa162	0.00203729	0.000171684	0.0018656	-0.00169392		purple	ps362	2.16627	2.05865	0.107617	1.95103		lightcyan	peo160182	0.535972	0.383583	0.152389	0.231195
grey	ce221	0.339461	0.189974	0.149487	0.0404866		grey	fa180	0.00570603	0.00017158	0.00553445	-0.00536287		purple	ps361	2.26929	2.09186	0.177437	1.91442		lightcyan	peo160203	1.74315	1.11867	0.624477	0.494198
grey	pa341	0.344631	0.19096	0.153671	0.0372885		grey	ac130	0.0279879	5.34E-07	0.0279874	-0.0279869		purple	ps383	2.34596	2.18642	0.15954	2.02688		lightcyan	peo160204	1.29257	0.979105	0.313464	0.665641
grey	ce241	0.302518	0.220856	0.0816618	0.139195		grey	dg180_226	1.04E-05	6.90E-06	3.49E-06	3.41E-06		purple	ps384	2.662	2.51183	0.150166	2.36167		lightcyan	peo160224	0.471765	0.397594	0.0741714	0.323422
grey	ce220	0.5898	0.566166	0.0236341	0.542532		grey	tg510sim	0.000515001	0.000477109	3.79E-05	0.000439217		red	pa406	0.0198039	0.00938825	0.0104157	-0.00102744		lightcyan	peo180204	1.34899	0.965152	0.383842	0.58131
grey	ce240	0.59962	0.586087	0.0135331	0.572554		grey	tgo520sim	0.00708949	8.37E-05	0.00700578	-0.00692206		red	cerd181140	0.0417388	0.027397	0.0143418	0.0130552		lightcyan	peo180225	2.17038	1.48831	0.682068	0.806242
grey60	cerd180180	0.133157	0.0275006	0.105656	-0.0781554		grey	tgo543sim	0.0146009	0.000401211	0.0141996	-0.0137984		red	lpi180sn1	0.0738965	0.0557978	0.0180986	0.0376992		lightcyan	peo341	0.975047	0.61171	0.363337	0.248373
grey60	cerd182160	0.0371657	0.0313905	0.00577519	0.0256154		grey	tgo503nl182	0.000906501	2.18E-06	0.000904324	-0.000902147		red	lpco242	0.124341	0.108632	0.0157089	0.0929229		lightcyan	peo385a	2.0919	1.80354	0.288363	1.51518
grey60	cerd181160	0.254082	0.142012	0.112069	0.0299427		grey	tgo543nl171	0.00125845	1.56E-07	0.0012583	-0.00125814		red	pc4010	0.418102	0.230865	0.187236	0.0436293		lightcyan	peo385b	2.41872	1.17584	1.24288	-0.067044
grey60	cerd182210	0.323098	0.183825	0.139272	0.0445528		grey	ce182oh	0.195613	0.1908	0.00481297	0.185987		red	s1pd161	0.525521	0.348707	0.176814	0.171893		lightcyan	pep160224	0.386901	0.0228241	0.364077	-0.341253
grey60	cerd181190	0.357154	0.258142	0.0990113	0.159131		grey	lpc182oh	0.184976	0.168388	0.0165877	0.1518		red	lpco241	0.634705	0.394188	0.240517	0.15367		lightcyan	pep160225n3	1.23211	0.892621	0.339485	0.553136
grey60	cerd171180	0.4949	0.373985	0.120914	0.253071		grey	lpc204oh	0.316066	0.295445	0.0206213	0.274823		red	lpc225sn1n6	0.789191	0.479962	0.309228	0.170734		lightcyan	pep180225n3	2.00008	1.0409	0.959183	0.0817117
grey60	cerd182241	0.830628	0.399101	0.431527	-0.032426		grey	lpc226oh	0.383138	0.348892	0.0342464	0.314645		red	lpep200	0.877006	0.62223	0.254776	0.367455		lightcyan	pep181225a	1.28612	0.715699	0.570421	0.145278
grey60	cerd171200	0.860757	0.415099	0.445658	-0.030559		grey	pc342oh	0.196549	0.190828	0.00572155	0.185106		red	s1pd180	0.976533	0.706971	0.269562	0.43741		lightgreen	hexcerd161240	0.552675	0.0136593	0.539015	-0.525356
grey60	cerd181210	0.729209	0.465738	0.263471	0.202267		magenta	pa341	4.66378	3.10127	1.5625	1.53877		red	lpco221	1.08764	0.757121	0.330516	0.426604		lightgreen	hexcerd181160	0.0958202	0.0855852	0.0102351	0.0753501
grey60	cerd161200	1.31291	0.484229	0.828681	-0.344453		magenta	pa361	3.76537	2.36013	1.40523	0.9549		red	lpc224sn2	1.61761	1.11039	0.507222	0.603167		lightgreen	hexcerd181180	0.28092	0.271701	0.00921935	0.262482
grey60	cerd161180	0.756937	0.517977	0.23896	0.279018		magenta	pa362	4.55169	1.94919	2.60249	-0.653296		red	lpe160sn2	1.61922	1.11185	0.507372	0.604479		lightgreen	hexcerd181200	0.720362	0.71006	0.0103025	0.699757
grey60	cerd181241	0.932168	0.539541	0.392628	0.146913		magenta	pa363	4.07466	2.98174	1.09292	1.88882		red	lpe160sn1	1.65922	1.14772	0.511502	0.636221		lightgreen	hexcerd181220	0.963457	0.957541	0.0059158	0.951625
grey60	cerd182180	0.894486	0.799864	0.0946214	0.705243		magenta	pa364	4.25307	3.12361	1.12946	1.99415		red	lpc140sn2	1.37554	1.23869	0.136848	1.10185		lightgreen	hexcerd181240	0.883473	0.878536	0.00493648	0.8736
grey60	cerd182200	1.14855	0.856084	0.292463	0.563621		magenta	pa406	0.938083	0.619591	0.318492	0.301099		red	lpc140sn1	1.46412	1.31176	0.152363	1.15939		lightgreen	hexcerd181241	0.46816	0.462996	0.00516431	0.457832
grey60	cerd181200	1.50614	1.16619	0.33995	0.826237		magenta	pe200_204	0.678412	0.406121	0.272292	0.133829		red	s1pd181	1.71525	1.37199	0.343256	1.02874		lightgreen	hexcerd182180	0.0692204	0.0498666	0.0193538	0.0305128
grey60	cerd181180	1.379	1.18576	0.193247	0.99251		magenta	pep160224	0.890555	0.756696	0.133859	0.622838		red	ac182	2.06532	1.44359	0.621737	0.821849		lightgreen	hexcerd182200	0.0241273	0.019086	0.00504124	0.0140448
lightcyan	pco344	0.209735	0.0364411	0.173294	-0.136853		magenta	pep180224	2.57562	2.04138	0.534243	1.50714		red	lpc224sn1	2.15439	1.48127	0.673122	0.808147		lightgreen	hexcerd182220	0.774963	0.765929	0.00903487	0.756894
lightcyan	pep200204	0.184817	0.11639	0.0684276	0.0479621		magenta	pep181224	1.22285	0.702031	0.520824	0.181206		red	lpc221sn2	2.26355	1.48613	0.777411	0.708723		lightgreen	hexcerd182240	0.864722	0.858105	0.00661738	0.851488
lightcyan	pep201204	0.174543	0.128809	0.0457335	0.083076		magenta	lpep160	0.597939	0.484068	0.113871	0.370197		red	lpep180	4.05779	1.51526	2.54254	-1.02728		lightyellow	cerm180200	0.693077	0.57053	0.122547	0.447983
lightcyan	pep150204a	0.267936	0.177224	0.0907121	0.086512		magenta	lpep180	0.848709	0.595787	0.252923	0.342864		red	s1pd182	2.03866	1.55893	0.479729	1.0792		lightyellow	cerm180220	1.29726	1.0605	0.236761	0.823736
lightcyan	pep150204b	0.458315	0.3323	0.126015	0.206285		magenta	lpep181	0.626888	0.536045	0.0908426	0.445203		red	ac181	2.31189	1.63113	0.680768	0.950357		lightyellow	cerm180230	1.50737	0.371059	1.13632	-0.765256
lightcyan	pcp150204a	0.740997	0.528504	0.212492	0.316012		magenta	ps361	1.9719	1.61258	0.359322	1.25326		red	lpc221sn1	2.91973	1.7474	1.17233	0.575064		lightyellow	cerm180240	1.11153	0.909116	0.202415	0.706702
lightcyan	pcp150204b	0.907739	0.546908	0.360832	0.186076		magenta	ps362	3.9222	2.77618	1.14602	1.63015		red	lpep160	2.52448	1.83413	0.690357	1.14377		lightyellow	cerm180241	1.00779	0.849931	0.15786	0.692071
lightcyan	pep190204a	0.978749	0.810421	0.168329	0.642092		magenta	ps383	4.14519	3.17035	0.974833	2.19552		red	lpep181	2.93898	1.9745	0.964485	1.01001		lightyellow	cerm181180	0.288426	0.249291	0.0391351	0.210156
lightcyan	pco354	1.3422	0.840191	0.502007	0.338184		magenta	ps384	2.3149	2.2057	0.109202	2.0965		red	lpco201	3.01286	1.98736	1.0255	0.961866		lightyellow	cerm181200	1.22196	1.11694	0.105017	1.01192
lightcyan	pep181204a	1.18078	0.881135	0.299643	0.581493		magenta	ps385	3.41711	2.94571	0.471406	2.4743		red	lpc190sn1b	3.66663	2.02104	1.6456	0.375439		lightyellow	cerm181220	1.41975	1.29939	0.12036	1.17903
lightcyan	pep160204	1.34138	1.00041	0.340967	0.659448		magenta	ps405	3.3348	3.01871	0.316086	2.70263		red	lpe180sn2	3.05166	2.48806	0.563599	1.92446		lightyellow	cerm181230	1.1076	0.757548	0.350049	0.407499
lightcyan	pep190204b	1.42726	1.1968	0.230463	0.966335		magenta	ps406	3.45326	3.06773	0.385534	2.68219		red	lpc200sn1	2.94972	2.54448	0.405232	2.13925		lightyellow	cerm181240	1.3675	1.26072	0.106779	1.15395
lightcyan	pep181204b	1.94123	1.20725	0.733986	0.473261		magenta	dg180_204	1.27947	0.618848	0.660623	-0.0417744		red	lpcp160	3.84493	2.73521	1.10972	1.62549		lightyellow	cerm181241	1.27958	1.19938	0.0802008	1.11918
lightcyan	pep170204a	2.54093	1.83644	0.704495	1.13194		midnightblue	lpc15mhdasn1104_sn1	2.24465	1.92296	0.321689	1.60127		red	lpco160	3.72369	2.76287	0.960818	1.80205		magenta	dg160_226	1.45677	1.20201	0.25476	0.94725
lightcyan	pep180204	2.80022	2.06072	0.739499	1.32123		midnightblue	lpc15mhdasn1lpc170	2.67152	2.18198	0.489541	1.69244		red	lpc200sn2	3.15507	2.78913	0.365943	2.42319		magenta	dg181_205	0.457461	0.161109	0.296353	-0.135244
lightcyan	pep170204b	2.63248	2.10759	0.524891	1.5827		midnightblue	lpc15mhdasn2	2.1877	1.87529	0.312412	1.56288		red	lpe180sn1	3.33924	2.79116	0.548079	2.24308		magenta	dg181_225	0.731853	0.294245	0.437608	-0.143362
lightgreen	pco321	0.0390087	0.0116617	0.027347	-0.0156852		midnightblue	lpc170sn1	1.95499	1.34195	0.613047	0.728901		red	lpcp181	4.50871	2.83824	1.67047	1.16778		magenta	dg181_226	2.39395	2.13717	0.256781	1.88039
lightgreen	pep150226b	0.0976064	0.0834811	0.0141253	0.0693559		midnightblue	lpc190asn1104_sn1	2.01704	1.95076	0.0662728	1.88449		red	lpc181sn2	3.5559	2.94777	0.608131	2.33964		magenta	dg182_226	2.66181	2.38133	0.280482	2.10085
lightgreen	pep181226a	0.398958	0.278478	0.12048	0.157997		midnightblue	lpc190sn1alpc190	2.43321	2.32613	0.107078	2.21905		red	lpc202sn2	3.37355	3.01087	0.362681	2.64819		magenta	tg566sim	2.15768	1.84964	0.308041	1.5416
lightgreen	pep160226	0.480568	0.35277	0.127799	0.224971		midnightblue	lpc190sn1b	1.83225	1.6495	0.182749	1.46676		red	lpc181sn1	4.06655	3.23412	0.832431	2.40169		magenta	tg567sim	4.4257	4.21978	0.205919	4.01386
lightgreen	pep201226	0.500443	0.413515	0.0869283	0.326587		midnightblue	lpc190sn2a	1.88016	1.83719	0.0429717	1.79422		red	lpc201sn2	4.2174	3.84646	0.370939	3.47553		magenta	tg568sim	5.34457	4.67071	0.673859	3.99685
lightgreen	pco180226	0.655058	0.433667	0.221391	0.212276		midnightblue	lpc191a	0.441417	0.26835	0.173067	0.0952829		red	lpc202sn1	4.39819	3.91039	0.487799	3.42259		magenta	tg569sim	2.68989	1.36016	1.32973	0.0304314
lightgreen	pep200226	0.546096	0.46577	0.0803251	0.385445		midnightblue	lpc191b	0.868065	0.470829	0.397236	0.0735931		red	lpco181	4.85276	4.05069	0.80207	3.24862		magenta	tg5810sim	4.17129	3.85743	0.313863	3.54357
lightgreen	pcp181226	0.768923	0.527161	0.241762	0.285399		midnightblue	lpc200sn1	1.51707	0.460491	1.05658	-0.59609		red	lpc201sn1	4.70365	4.15266	0.55099	3.60167		magenta	tg588sim	3.65579	3.49204	0.163748	3.32829
lightgreen	pep181226b	0.809334	0.554523	0.254811	0.299712		midnightblue	lpc200sn2	0.91283	0.614863	0.297968	0.316895		red	lpc160sn2	5.15178	4.46178	0.689997	3.77178		magenta	tg589sim	4.95056	4.57275	0.377805	4.19495
lightgreen	pep170226a	1.03523	0.635033	0.400196	0.234836		pink	smd180220	0.100299	0.0368561	0.0634425	-0.0265864		red	lpc160sn1	5.12279	4.46379	0.659001	3.80478		magenta	tg546nl226	0.81945	0.573838	0.245611	0.328227
lightgreen	pco407a	0.716509	0.638114	0.0783944	0.55972		pink	pc180_225n6	0.379398	0.185908	0.19349	-0.00758191		red	lpc180sn1	6.27721	5.06085	1.21637	3.84448		magenta	tg547nl205	1.04343	0.363583	0.679851	-0.316269
lightgreen	pcp160226	1.44167	0.889103	0.552563	0.336541		pink	lpc203sn1	2.32649	1.50582	0.820671	0.685147		red	lpc180sn2	6.36683	5.10957	1.25726	3.85231		magenta	tg547nl226	1.44506	0.938665	0.506396	0.432269
lightgreen	pco160226	1.08536	0.923318	0.16204	0.761278		pink	lpc203sn2	1.62408	1.13922	0.48486	0.654357		salmon	pe161_182	0.412041	0.142909	0.269131	-0.126222		magenta	tg566nl225a	1.32275	1.289	0.0337581	1.25524
lightgreen	pep170226b	1.44483	1.01557	0.429256	0.586315		pink	lpc204sn1	2.20151	1.63708	0.56443	1.07265		salmon	pe161_204	0.308452	0.151708	0.156744	-0.00503519		magenta	tg566nl225b	1.35697	1.32287	0.0340971	1.28877
lightgreen	pcp180226	1.51892	1.0775	0.441412	0.636093		pink	lpc204sn2	2.00426	1.66744	0.336818	1.33063		salmon	pg341	0.50024	0.245123	0.255118	-0.00999505		magenta	tg567nl225a	2.18369	2.07565	0.108035	1.96762
lightgreen	pep180226	1.62338	1.15688	0.466504	0.690375		pink	lpc224sn1	1.37181	1.18552	0.186291	0.999229		salmon	pg361	0.897902	0.246669	0.651233	-0.404564		magenta	tg567nl225b	2.19645	2.08755	0.108903	1.97864
lightyellow	pi376	0.0398254	0.0175429	0.0222825	-0.00473958		pink	lpc224sn2	0.976362	0.873147	0.103215	0.769933		salmon	pe160_161	0.853499	0.258636	0.594863	-0.336226		magenta	tg567nl226	1.86508	1.52313	0.341954	1.18117
lightyellow	peo160224	0.431909	0.0731761	0.358733	-0.285557		pink	lpc225n3sn1104_sn1	0.981978	0.909615	0.0723633	0.837252		salmon	pe180_225n6	0.513984	0.365961	0.148022	0.217939		magenta	tg568nl205	1.15591	0.639319	0.516596	0.122723
lightyellow	peo181226	0.542084	0.338394	0.20369	0.134703		pink	lpc225sn1n3lpc225	0.835459	0.693597	0.141862	0.551736		salmon	pe180_224	0.685151	0.419667	0.265485	0.154182		magenta	tg568nl226	4.4255	4.14973	0.275777	3.87395
lightyellow	peo341	0.667432	0.375632	0.2918	0.0838315		pink	lpc225sn1n6	0.731502	0.656247	0.0752549	0.580992		salmon	pe180_203b	1.74028	0.422383	1.3179	-0.895516		magenta	tg569nl226	2.8848	2.51663	0.368168	2.14846
lightyellow	peo160226	0.618418	0.386217	0.232201	0.154016		pink	lpc225sn2n3	0.947224	0.832359	0.114865	0.717494		salmon	pe160_204	0.621922	0.430799	0.191123	0.239677		magenta	tg5810nl226	3.98627	3.5193	0.466968	3.05233
lightyellow	peo180225	0.793523	0.453861	0.339662	0.114199		pink	lpc226sn1	1.11859	0.9996	0.11899	0.88061		salmon	pe180_203a	1.13614	0.572487	0.563654	0.00883352		magenta	tg588nl226	2.24715	2.08037	0.166781	1.91359
lightyellow	peo180226	0.73635	0.55387	0.18248	0.37139		pink	lpc226sn2	0.988809	0.89068	0.098129	0.792551		salmon	pe170_204	2.09323	0.598895	1.49434	-0.895443		magenta	tg589nl226	4.03085	3.74973	0.281121	3.46861
lightyellow	peo181182	0.969857	0.668779	0.301078	0.367701		pink	lpe204sn1	1.84559	1.34514	0.500445	0.844698		salmon	pe385b	1.34237	0.602509	0.739858	-0.137349		midnightblue	pa341	1.66143	1.03792	0.623514	0.414407
lightyellow	peo385b	1.00651	0.67987	0.326643	0.353227		pink	lpe204sn2	1.57415	1.16321	0.410938	0.752272		salmon	pe180_225n3	3.74395	0.649475	3.09448	-2.445		midnightblue	pa361	0.757533	0.592042	0.165491	0.426551
lightyellow	peo180204	0.845051	0.810464	0.0345873	0.775876		pink	lpe226sn1	1.31856	1.1666	0.151959	1.01464		salmon	pe180_204	1.05314	0.818326	0.23481	0.583516		midnightblue	pa362	1.64506	0.866749	0.77831	0.0884393
lightyellow	peo160203	0.99147	0.846269	0.145201	0.701068		pink	lpe226sn2	0.900519	0.848587	0.0519326	0.796654		salmon	pe385a	1.57266	0.938439	0.634219	0.30422		midnightblue	pa363	1.54863	0.966106	0.582521	0.383585
lightyellow	peo160182	1.23097	0.987684	0.243286	0.744398		pink	lpi204sn1	0.203037	0.186858	0.016179	0.170679		tan	pc140_204	0.558049	0.113312	0.444737	-0.331425		midnightblue	pa364	1.07239	0.643309	0.429079	0.21423
lightyellow	peo160204	1.33324	1.18013	0.153108	1.02702		pink	lpi204sn2	0.169433	0.161094	0.0083394	0.152755		tan	pc161_204	0.903417	0.178909	0.724508	-0.545599		midnightblue	pe200_204	0.511982	0.139148	0.372834	-0.233686
lightyellow	peo385a	1.49519	1.31846	0.176735	1.14172		pink	ce225n6	0.29808	0.230636	0.0674434	0.163193		tan	pe160_205	0.739617	0.225015	0.514601	-0.289586		midnightblue	ps361	2.21365	1.61772	0.595934	1.02178
magenta	pc4412	0.299687	0.0875538	0.212133	-0.124579		purple	fa140	0.388173	0.386389	0.00178414	0.384604		tan	dg181_205	1.46861	0.368622	1.09999	-0.731369		midnightblue	ps362	2.03717	1.79926	0.237908	1.56135
magenta	pi385a	0.420972	0.121763	0.299209	-0.177446		purple	fa150	0.0179943	0.0137715	0.00422287	0.00954859		tan	pc345	0.544386	0.384082	0.160304	0.223778		midnightblue	ps383	2.25259	1.80019	0.452398	1.34779
magenta	pc150_204	0.729092	0.123368	0.605724	-0.482357		purple	fa160	1.31289	1.21917	0.093729	1.12544		tan	tg567nl205	1.5125	0.585083	0.927414	-0.342331		midnightblue	ps384	2.51815	2.08341	0.434744	1.64866
magenta	pc181_226a	0.147057	0.136084	0.0109731	0.125111		purple	fa161	1.08363	1.02661	0.0570242	0.969584		tan	pc182_205	1.39567	0.666968	0.728705	-0.0617365		midnightblue	ps385	1.77419	1.52184	0.25235	1.26949
magenta	pc180_225n3	0.312107	0.18999	0.122117	0.0678732		purple	fa170	0.0476795	0.0434909	0.00418859	0.0393023		tan	tg525nl205	8.50947	0.935065	7.5744	-6.63934		midnightblue	ps405	1.16579	1.10562	0.0601722	1.04545
magenta	pc385b	0.443968	0.199749	0.244219	-0.0444701		purple	fa171	0.102381	0.0985547	0.00382579	0.0947289		tan	pc385b	5.54172	0.964698	4.57702	-3.61232		midnightblue	ps406	0.383568	0.355933	0.0276351	0.328298
magenta	pc310b	0.602445	0.21167	0.390775	-0.179105		purple	fa181	1.597	1.47242	0.124586	1.34783		tan	tg546nl205	5.50086	1.44449	4.05637	-2.61189		pink	pc160_226	2.41409	1.62307	0.791023	0.832049
magenta	pi385b	0.353041	0.218587	0.134454	0.0841325		purple	fa182	1.3573	1.32622	0.0310799	1.29514		tan	pc366a	3.09305	1.62626	1.46679	0.159473		pink	pc180_226	1.97602	1.50834	0.467682	1.04065
magenta	pi15mhda_204pi170_204	0.388904	0.222508	0.166396	0.0561115		purple	fa183	1.11324	1.10004	0.0131969	1.08685		tan	lpc205sn1	4.86894	1.79449	3.07445	-1.27996		pink	pc4412	1.06034	0.799473	0.260863	0.53861
magenta	pc385a	0.43651	0.272663	0.163847	0.108816		purple	fa202	0.0889954	0.0786436	0.0103518	0.0682919		tan	pc355	9.70795	1.83111	7.87684	-6.04572		pink	pco160226	2.30369	1.97762	0.326065	1.65156
magenta	pc330b	0.988298	0.315875	0.672423	-0.356549		purple	fa203	0.712565	0.598497	0.114068	0.484428		tan	lpc205sn2	5.07132	2.01459	3.05673	-1.04215		pink	pco180226	1.95818	1.49231	0.465863	1.02645
magenta	pi396	0.474634	0.38417	0.0904643	0.293706		purple	fa204	0.291228	0.271816	0.0194113	0.252405		tan	pc160_205	6.07534	2.39703	3.67831	-1.28127		pink	pco407a	1.65444	1.40045	0.253989	1.14646
magenta	pc180_226	0.492005	0.387197	0.104809	0.282388		purple	fa205	0.0524724	0.037025	0.0154474	0.0215776		turquoise	cerd191260	0.00503338	0.00371271	0.00132067	0.00239204		pink	pcp160226	2.90627	2.25139	0.654877	1.59652
magenta	pi180_226	0.456411	0.398833	0.0575786	0.341254		purple	fa224	0.764834	0.726938	0.0378964	0.689041		turquoise	pep201204	0.0620799	0.00999618	0.0520838	-0.0420876		pink	pcp180226	3.41441	2.75049	0.663918	2.08658
magenta	pi386	0.529788	0.423121	0.106667	0.316455		purple	fa225	0.673341	0.658674	0.0146674	0.644006		turquoise	pco407b	0.0172938	0.0132519	0.00404189	0.00921004		pink	pcp181226	2.47508	1.87875	0.596338	1.28241
magenta	pc181_226b	0.509558	0.490961	0.0185966	0.472365		purple	fa226	0.336019	0.314786	0.0212336	0.293552		turquoise	sulfatided181241oh	0.0999175	0.0459844	0.0539331	-0.0079488		pink	lpc226sn1	2.10414	1.38302	0.721117	0.661906
magenta	pc160_226	0.791809	0.678178	0.113631	0.564548		red	pc180_203	0.301829	0.0817049	0.220125	-0.13842		turquoise	tgo503sim	0.0701193	0.0636488	0.00647046	0.0571784		pink	lpc226sn2	2.1391	1.57284	0.566257	1.00658
magenta	pc387c	1.06904	0.811906	0.257131	0.554775		red	ce140	0.158019	0.122193	0.0358252	0.0863683		turquoise	pep181183	0.132805	0.0826213	0.0501841	0.0324372		pink	peo160226	1.27688	1.01707	0.259805	0.757267
magenta	pc161_226	1.29012	0.881491	0.40863	0.472861		red	ce150	0.256522	0.166526	0.0899962	0.0765294		turquoise	hex2cerd181220	0.441242	0.0827018	0.35854	-0.275838		pink	peo180226	1.7999	1.23508	0.564817	0.670263
magenta	pc395a	1.00306	0.928348	0.0747102	0.853638		red	ce161	0.565049	0.359829	0.20522	0.154609		turquoise	cerd181170	0.244009	0.0982143	0.145795	-0.0475803		pink	peo181226	1.30141	1.09614	0.205276	0.890862
magenta	pc15mhda_226	1.09304	0.928781	0.164256	0.764525		red	ce170	0.766704	0.383797	0.382907	0.000890807		turquoise	pep160224	0.146616	0.124132	0.0224848	0.101647		pink	pep150226b	0.27128	0.128162	0.143118	-0.0149565
magenta	pc170_226	1.54225	1.31874	0.223507	1.09523		red	ce171	0.846074	0.550049	0.296025	0.254024		turquoise	gm3d181200	0.150178	0.124887	0.0252902	0.0995973		pink	pep160226	2.23168	1.99795	0.233736	1.76421
magenta	pc150_226	1.78384	1.33392	0.449924	0.883994		red	ce180	1.03339	0.843466	0.189927	0.65354		turquoise	hexcerd181160	0.133788	0.126833	0.00695452	0.119879		pink	pep170226a	2.455	1.17582	1.27918	-0.103363
magenta	pc386oh	1.66536	1.34097	0.324389	1.01658		red	ce183	0.540123	0.143648	0.396475	-0.252827		turquoise	pcp150204b	0.28569	0.196781	0.0889088	0.107872		pink	pep170226b	3.1112	2.57503	0.53617	2.03886
magenta	pc395b	1.69427	1.3771	0.317173	1.05993		red	ce200	1.11601	1.09197	0.0240392	1.06793		turquoise	lpe170sn2	0.409522	0.213665	0.195857	0.0178078		pink	pep180226	3.4534	3.0074	0.446003	2.5614
midnightblue	cerd181260	0.0578054	0.031075	0.0267304	0.00434463		red	ce201	1.84675	1.5214	0.325353	1.19604		turquoise	pi160160	0.289786	0.229385	0.0604005	0.168985		pink	pep181226a	1.70717	1.46239	0.244782	1.21761
midnightblue	cerd161160	0.151045	0.0455409	0.105504	-0.0599634		red	ce202	1.59099	0.900661	0.690332	0.210329		turquoise	pep181224	0.259945	0.230295	0.02965	0.200645		pink	pep181226b	2.29839	1.66136	0.63703	1.02433
midnightblue	cerd182260	0.0827175	0.0710985	0.0116189	0.0594796		red	ce203	0.419134	0.204291	0.214843	-0.0105513		turquoise	cerd201240	0.301701	0.230821	0.0708799	0.159941		pink	pep200226	0.968938	0.835505	0.133433	0.702071
midnightblue	cerd161241	1.29877	0.8489	0.449866	0.399033		red	ce220	1.20803	1.18315	0.0248766	1.15827		turquoise	cerd171180	0.401689	0.255383	0.146307	0.109076		pink	pep201226	0.862125	0.72762	0.134505	0.593115
midnightblue	cerd171241	1.62775	0.850331	0.777423	0.0729085		red	ce221	1.81849	1.68595	0.132536	1.55342		turquoise	cerm181220	0.960573	0.258857	0.701716	-0.442859		pink	lpe226sn1	1.29511	0.897514	0.397599	0.499915
midnightblue	cerd181240	1.02604	0.891356	0.134685	0.75667		red	ce224	0.914181	0.428922	0.485258	-0.056336		turquoise	dg180_204	0.91011	0.259801	0.650309	-0.390508		pink	lpe226sn2	0.991868	0.812913	0.178955	0.633959
midnightblue	cerd182220	1.32013	0.912838	0.407293	0.505546		red	ce240	1.44912	1.43054	0.0185757	1.41197		turquoise	pep160225n6	0.285314	0.262611	0.0227037	0.239907		pink	ac130	0.017247	0.00886158	0.00838538	0.000476201
midnightblue	cerd182240	1.00074	0.940689	0.0600533	0.880635		red	ce241	2.13474	1.90867	0.226079	1.68259		turquoise	hex3cerd181200	0.536962	0.263132	0.27383	-0.0106976		pink	ce226oh	0.199919	0.0960685	0.103851	-0.00778206
midnightblue	cerd181220	1.50644	1.03182	0.474612	0.557211		red	ce244	0.539691	0.478625	0.0610664	0.417558		turquoise	hex2cerd181200	0.335682	0.266897	0.0687849	0.198112		purple	pc160_182	0.35161	0.267164	0.084446	0.182718
midnightblue	cerd161240	1.20572	1.05937	0.146349	0.913025		red	ce245	0.277389	0.244041	0.033348	0.210693		turquoise	pi340	0.327261	0.267087	0.0601744	0.206913		purple	pc180_182	0.655613	0.483512	0.172101	0.311411
midnightblue	cerd182230	1.58164	1.31568	0.26596	1.04972		red	ce246	0.278282	0.210307	0.0679753	0.142331		turquoise	pep180183	0.299009	0.275635	0.0233736	0.252262		purple	pc181_181	0.323369	0.146885	0.176483	-0.0295981
midnightblue	cerd181230	1.75077	1.34498	0.405795	0.939184		red	de181	0.251143	0.198352	0.0527916	0.14556		turquoise	hex3cerd181180	0.533794	0.275981	0.257813	0.018168		purple	pc181_182	0.838865	0.580868	0.257998	0.32287
midnightblue	cerd171220	1.78751	1.37741	0.410101	0.967308		red	de182	0.0667289	0.0374813	0.0292476	0.00823362		turquoise	peo160182	0.3356	0.280612	0.054988	0.225624		purple	pc182_182	0.75156	0.413498	0.338061	0.0754372
midnightblue	cerd161230	1.68521	1.41385	0.271364	1.14249		red	ce204oh	0.154941	0.0548241	0.100117	-0.0452927		turquoise	ce204oh	0.555872	0.288956	0.266916	0.0220398		purple	pc200_204	0.451626	0.176103	0.275523	-0.0994205
midnightblue	cerd171230	1.7761	1.44483	0.331269	1.11356		salmon	hexcerd161180	0.223707	0.223208	0.000498538	0.22271		turquoise	pep180182	0.553261	0.30645	0.246811	0.0596395		purple	pc382	0.589851	0.12138	0.468471	-0.347091
midnightblue	cerd161220	1.84743	1.49037	0.35706	1.13331		salmon	hexcerd161200	0.4651	0.425487	0.0396127	0.385875		turquoise	pep180224	0.423849	0.313471	0.110379	0.203092		purple	lpc182sn1	1.85353	1.2828	0.570726	0.712075
midnightblue	cerd171240	1.73889	1.52904	0.209855	1.31918		salmon	hexcerd161220	0.425449	0.260994	0.164454	0.0965397		turquoise	ac141	0.533162	0.31494	0.218221	0.0967194		purple	lpc182sn2	1.73262	1.2294	0.503212	0.726192
orange	cerd180240	0.378627	0.00546238	0.373165	-0.367703		salmon	hexcerd161240	0.443879	0.381195	0.0626835	0.318512		turquoise	pi160_161	0.469074	0.315692	0.153382	0.162311		purple	lpc220sn1	1.44861	1.03545	0.413162	0.622288
orange	cerm181180	0.767333	0.740887	0.0264461	0.714441		salmon	hexcerd181160	0.201393	0.200632	0.000760862	0.199871		turquoise	ac120	0.42163	0.317418	0.104212	0.213206		purple	lpc220sn2	1.2883	1.00189	0.286412	0.71548
orange	cerm181241	1.68982	1.66198	0.027839	1.63414		salmon	hexcerd181180	0.820666	0.787808	0.0328571	0.754951		turquoise	ce200	0.799004	0.320047	0.478957	-0.15891		purple	lpc240sn1	1.23945	1.12278	0.11667	1.00611
orange	cerm180200	1.72151	1.66444	0.0570696	1.60737		salmon	hexcerd181200	1.02942	1.01154	0.017885	0.993654		turquoise	cerd201230	0.436005	0.327407	0.108599	0.218808		purple	lpc240sn2	1.20864	1.10007	0.108575	0.991491
orange	cerm181200	1.73974	1.70254	0.0371975	1.66535		salmon	hexcerd181220	0.991744	0.573225	0.418519	0.154706		turquoise	pc180_225n6	0.477261	0.35122	0.126041	0.225179		purple	lpc260sn1	0.177624	0.135295	0.0423292	0.092966
orange	cerm180241	1.93701	1.87855	0.0584583	1.82009		salmon	hexcerd181240	0.649409	0.641561	0.00784828	0.633712		turquoise	peo181182	0.414045	0.379597	0.0344479	0.345149		purple	lpc260sn2	0.163868	0.132876	0.0309918	0.101884
orange	cerm181230	1.95161	1.91305	0.0385624	1.87449		salmon	hexcerd181241	0.681486	0.657466	0.02402	0.633446		turquoise	tgo503nl182	0.404368	0.383965	0.0204034	0.363562		purple	lpe181sn1	2.02822	1.34846	0.679754	0.668708
orange	cerm180230	2.04034	1.91405	0.12629	1.78776		salmon	hexcerd182180	0.234188	0.198194	0.0359945	0.162199		turquoise	lpco240	0.761444	0.392079	0.369365	0.0227143		purple	lpe181sn2	1.99642	1.44719	0.549231	0.897956
orange	cerm181240	2.0076	1.98845	0.0191475	1.9693		salmon	hexcerd182200	0.158262	0.135041	0.0232209	0.11182		turquoise	pi170_181	0.605193	0.463207	0.141986	0.321221		purple	lpe182sn1	1.87718	1.63385	0.243331	1.39051
orange	cerm180240	2.15091	2.07893	0.0719838	2.00695		salmon	hexcerd182220	0.879462	0.862715	0.0167476	0.845967		turquoise	hexcerd181241	0.560871	0.515858	0.045013	0.470845		purple	lpe182sn2	1.75248	1.53298	0.219501	1.31348
orange	cerm181220	2.31485	2.29126	0.0235885	2.26767		salmon	hexcerd182240	0.840462	0.831542	0.00891976	0.822623		turquoise	pi160_203b	0.751211	0.563086	0.188125	0.374961		purple	lpe204sn1	0.959629	0.70064	0.258988	0.441652
orange	cerm180220	2.5082	2.42359	0.0846108	2.33898		tan	s1pd161	0.0897071	0.0825569	0.00715024	0.0754066		turquoise	hexcerd182200	0.767658	0.584544	0.183114	0.40143		purple	lpe204sn2	0.93177	0.689018	0.242752	0.446266
pink	ce204oh	0.0471094	0.0210662	0.0260432	-0.00497704		tan	s1pd180	0.725317	0.632367	0.0929496	0.539418		turquoise	hexcerd181240	0.707811	0.703054	0.00475698	0.698297		purple	pi200_204	0.383134	0.182271	0.200863	-0.0185927
pink	pc364oh	0.17382	0.0786749	0.0951454	-0.0164705		tan	s1pd181	1.20567	0.910798	0.294871	0.615927		turquoise	pc160_204	1.06916	0.7199	0.34926	0.37064		red	pi181_182	0.470891	0.27623	0.194661	0.0815687
pink	pcp160140	0.298143	0.100496	0.197647	-0.0971516		tan	s1pd182	1.11318	0.786286	0.326894	0.459392		turquoise	pc180_224	0.923481	0.727876	0.195605	0.532272		red	pi362	0.105486	0.0671857	0.0382999	0.0288858
pink	pep181224	0.355026	0.102344	0.252682	-0.150338		tan	lpc140sn1	1.97107	1.68151	0.289564	1.39194		turquoise	cerm180241	1.02353	0.76025	0.263284	0.496966		red	dg160_182	2.45802	1.53135	0.926672	0.604681
pink	pco385	0.126498	0.103355	0.0231433	0.0802116		tan	lpc140sn2	2.08156	1.70027	0.381293	1.31897		turquoise	lpco220	1.2425	0.766589	0.475912	0.290677		red	dg180_182	1.57167	0.718152	0.853513	-0.135361
pink	pc160_204	0.164984	0.107603	0.0573812	0.0502214		tan	lpc150sn1	1.90461	1.36298	0.541628	0.821355		turquoise	hexcerd181220	0.819877	0.805718	0.0141587	0.79156		red	dg181_182	2.74356	2.2756	0.467962	1.80764
pink	pep180224	0.529114	0.108493	0.420621	-0.312128		tan	lpc150sn2	2.18698	1.78979	0.397181	1.39261		turquoise	peo160224	0.856858	0.807111	0.0497469	0.757364		red	dg181_183	2.31244	1.75116	0.561278	1.18989
pink	pc200_204	0.22041	0.133643	0.086767	0.0468756		tan	lpc161sn1	2.99473	2.02463	0.970098	1.05453		turquoise	hexcerd182220	0.837351	0.820243	0.0171086	0.803134		red	dg181_204	0.826913	0.469152	0.357761	0.111392
pink	pc170_204	0.771979	0.229711	0.542268	-0.312558		tan	lpc161sn2	2.3952	1.69091	0.704287	0.986624		turquoise	pc160_203b	1.13468	0.858709	0.275971	0.582738		red	dg182_182	1.3024	1.21668	0.0857208	1.13096
pink	pco405	0.604643	0.281031	0.323612	-0.0425805		tan	lpc171asn1104_sn1	2.32296	2.01585	0.307104	1.70875		turquoise	cerd181190	1.19799	0.862604	0.335387	0.527217		red	dg182_204	1.4837	1.24479	0.238907	1.00589
pink	pc180_204	0.390928	0.302359	0.0885693	0.21379		tan	lpc171sn1alpc171	2.83621	2.45829	0.377928	2.08036		turquoise	hexcerd182240	0.955743	0.942091	0.0136513	0.92844		red	tg523sim	1.11293	0.868927	0.244	0.624927
pink	pco180204	0.664391	0.354479	0.309913	0.0445658		tan	lpc171sn1b	0.255901	0.134946	0.120955	0.0139908		turquoise	pco160203	1.17666	1.02914	0.147522	0.881618		red	tg524sim	3.29925	2.90806	0.391193	2.51687
pink	pcp160160	0.523351	0.367571	0.15578	0.211791		tan	lpc171sn2a	2.5384	2.15946	0.378938	1.78052		turquoise	pep150204a	1.26845	1.09346	0.174984	0.918478		red	tg525sim	4.55498	3.31314	1.24184	2.0713
pink	pcp180225	0.812615	0.386192	0.426422	-0.0402299		tan	lpc183sn1b	1.95698	0.676481	1.2805	-0.604022		turquoise	ac160	1.72404	1.11857	0.605472	0.513099		red	tg543sim	2.35548	2.13885	0.216636	1.92221
pink	pcp160161	0.526352	0.422073	0.104279	0.317794		turquoise	cerd180160	0.793483	0.60805	0.185433	0.422617		turquoise	pc170_182	1.6318	1.1457	0.486097	0.659605		red	tg544sim	3.57313	3.32622	0.246915	3.0793
pink	pcp181181	0.868913	0.454712	0.414201	0.0405114		turquoise	cerd180180	0.155131	0.0999742	0.055157	0.0448172		turquoise	tgo502nl161	1.27908	1.18353	0.0955527	1.08797		red	tg545sim	4.09312	3.77749	0.315633	3.46186
pink	pcp200204	0.526103	0.469746	0.0563567	0.413389		turquoise	cerd161160	2.33935	2.06233	0.277028	1.7853		turquoise	cerd201220	1.59875	1.22362	0.375131	0.848485		red	tg546sim	3.62012	3.01913	0.600986	2.41814
pink	pco160204	0.759175	0.549823	0.209352	0.34047		turquoise	cerd161180	2.36474	2.1057	0.259041	1.84666		turquoise	ac161	1.62133	1.25802	0.363308	0.894711		red	tg547sim	3.05816	2.06601	0.992155	1.07385
pink	pcp385b	1.13611	0.593172	0.542942	0.0502305		turquoise	cerd161200	2.82701	2.4429	0.384111	2.05879		turquoise	pcp352b	1.53568	1.29355	0.242138	1.05141		red	tg523nl182	1.15822	1.07118	0.0870385	0.984146
pink	pcp160181	1.37587	0.608078	0.767788	-0.15971		turquoise	cerd161220	6.0839	5.08592	0.997975	4.08795		turquoise	cerm181241	1.73465	1.31699	0.417657	0.899334		red	tg524nl161	0.753445	0.396609	0.356836	0.039773
pink	pcp385a	0.920734	0.653591	0.267143	0.386448		turquoise	cerd161230	5.08778	4.1072	0.980583	3.12661		turquoise	pc384b	1.69502	1.32472	0.370294	0.954429		red	tg524nl182	2.11532	1.95394	0.161386	1.79255
pink	pcp170204a	1.08781	0.699029	0.388786	0.310243		turquoise	cerd161240	4.28117	3.39198	0.889191	2.50279		turquoise	tgo502nl182	1.42833	1.36956	0.0587753	1.31078		red	tg524nl183	2.25768	0.970889	1.28679	-0.315903
pink	pcp170204b	1.83429	0.955524	0.878767	0.0767575		turquoise	cerd161241	3.44139	2.87221	0.569174	2.30304		turquoise	pcp150204a	1.70366	1.44165	0.262009	1.17964		red	tg525nl183	4.01112	3.10993	0.901191	2.20874
pink	pcp160204	1.22445	1.01417	0.210285	0.803881		turquoise	cerd171160	0.745785	0.661601	0.0841838	0.577417		turquoise	lpcp200	2.03034	1.45467	0.575665	0.87901		red	tg543nl181	1.4361	1.32355	0.112553	1.21099
pink	pcp180204	1.56184	1.13084	0.430994	0.699851		turquoise	cerd171180	0.764892	0.658081	0.106811	0.551269		turquoise	cerm180200	2.046	1.46527	0.580734	0.884536		red	tg543nl182	1.53955	1.2235	0.316045	0.907458
purple	pg361	0.118349	0.0229106	0.0954387	-0.0725281		turquoise	cerd171200	1.50943	1.33252	0.176911	1.15561		turquoise	ac140	1.73711	1.4703	0.266813	1.20349		red	tg544nl182	1.98292	1.83982	0.143099	1.69672
purple	tg503nl141	0.0975817	0.0576096	0.0399721	0.0176375		turquoise	cerd171220	4.9061	4.14052	0.76558	3.37494		turquoise	gm3d181241	2.42688	1.51359	0.913289	0.600298		red	tg545nl183	2.39999	2.05581	0.344176	1.71164
purple	tg512nl150	0.0956936	0.08566	0.0100336	0.0756264		turquoise	cerd171230	4.37347	3.59112	0.782349	2.80877		turquoise	hexcerd182180	1.84084	1.52576	0.315081	1.21068		red	tg545nl204	0.380778	0.208385	0.172393	0.0359924
purple	tg542nl180	0.751498	0.673728	0.0777695	0.595959		turquoise	cerd171240	5.16623	3.91615	1.25008	2.66607		turquoise	pep181181a	1.59209	1.5319	0.0601986	1.4717		red	tg546nl183	3.6639	3.29087	0.373031	2.91784
purple	tg542sim	0.887298	0.688195	0.199103	0.489093		turquoise	cerd171241	5.0854	4.08365	1.00175	3.0819		turquoise	pc160_203a	2.38917	1.57405	0.815122	0.758926		red	tg546nl204	1.32839	0.914347	0.414039	0.500307
purple	tg532nl171	0.955848	0.878069	0.0777792	0.80029		turquoise	cerd181140	0.57019	0.513591	0.0565991	0.456992		turquoise	pc180_204	2.56737	1.59465	0.972727	0.62192		red	tg566nl204	0.313514	0.208898	0.104616	0.104282
purple	tg532nl181	1.14739	1.03095	0.116439	0.914509		turquoise	cerd181160	6.26483	5.38118	0.883653	4.49753		turquoise	cerd180200	2.22503	1.60395	0.621078	0.982873		red	tg567nl204	1.35723	1.02365	0.333575	0.690078
purple	tgo544sim	1.93937	1.04476	0.894609	0.150151		turquoise	cerd181180	4.14067	3.82244	0.318221	3.50422		turquoise	pc171_182	2.13684	1.63555	0.501284	1.13427		red	tg568nl204	2.45877	1.87566	0.58311	1.29255
purple	tg532sim	1.26823	1.1551	0.113138	1.04196		turquoise	cerd181190	0.516542	0.427375	0.0891666	0.338209		turquoise	hexcerd181200	1.82548	1.64225	0.183232	1.45902		royalblue	s1pd161	0.257117	0.106237	0.15088	-0.0446425
purple	tg512sim	1.45611	1.20521	0.250897	0.954312		turquoise	cerd181200	5.76487	5.15604	0.60883	4.54721		turquoise	pc180_203	2.1375	1.65512	0.482379	1.17274		royalblue	s1pd180	0.917957	0.555994	0.361963	0.194031
purple	tg540nl180	1.4674	1.41381	0.0535842	1.36023		turquoise	cerd181210	3.04349	2.59712	0.446368	2.15075		turquoise	pc407a	2.49475	1.67713	0.817622	0.85951		royalblue	s1pd181	1.68685	0.917316	0.769538	0.147778
purple	tg511nl170	1.90457	1.46914	0.435438	1.0337		turquoise	cerd181220	7.21105	6.26714	0.943913	5.32323		turquoise	peo160204	1.94139	1.68798	0.253407	1.43458		royalblue	s1pd182	1.84823	0.804366	1.04386	-0.239496
purple	tg512nl170	1.97005	1.63394	0.336106	1.29784		turquoise	cerd181230	8.36139	6.68812	1.67326	5.01486		turquoise	lpc161sn2	2.39154	1.70837	0.683166	1.02521		royalblue	ac140	1.20398	0.635479	0.568499	0.0669801
purple	tg512nl171	1.96944	1.63399	0.335451	1.29854		turquoise	cerd181240	4.90855	3.50875	1.3998	2.10895		turquoise	pi180_224	2.44026	1.77072	0.669536	1.10119		royalblue	ac160	2.41663	1.36399	1.05264	0.311353
purple	tg540sim	1.81354	1.6688	0.144745	1.52405		turquoise	cerd181241	5.10815	4.18178	0.926375	3.2554		turquoise	pc332	2.19813	1.77534	0.42279	1.35255		royalblue	ac161	1.0791	0.785133	0.293962	0.491171
purple	tg510nl160	2.448	1.67133	0.776663	0.894671		turquoise	cerd182140	0.36763	0.303672	0.0639577	0.239714		turquoise	pep181225b	1.9095	1.79828	0.111223	1.68705		royalblue	ac180	1.72744	0.721116	1.00632	-0.285208
purple	tg500nl180	3.53525	1.92797	1.60728	0.320696		turquoise	cerd182160	3.93471	2.66035	1.27436	1.38598		turquoise	lpc203sn2	2.36324	1.84411	0.519128	1.32498		royalblue	ac181	2.72569	1.2681	1.45759	-0.189494
purple	tg500sim	4.47233	2.00792	2.4644	-0.456481		turquoise	cerd182180	1.79844	1.57952	0.218921	1.3606		turquoise	lpco200	2.87249	1.88969	0.982793	0.906899		royalblue	ac182	2.29579	0.746618	1.54917	-0.802556
purple	tg511sim	2.88314	2.12347	0.759672	1.36379		turquoise	cerd182200	2.1116	1.73307	0.378524	1.35455		turquoise	tgo544nl171	2.15649	1.90028	0.256212	1.64406		salmon	pc140_226	1.27052	0.604796	0.665728	-0.0609318
purple	tg541nl181	2.28178	2.16602	0.115761	2.05026		turquoise	cerd182210	0.553454	0.416488	0.136966	0.279521		turquoise	lpc203sn1	2.6566	1.9887	0.667897	1.3208		salmon	pc15mhda_226	3.79748	1.92609	1.87139	0.0546989
purple	tg521nl181	2.76623	2.29734	0.468891	1.82845		turquoise	cerd182220	3.26561	2.34969	0.915928	1.43376		turquoise	pep150226a	2.25023	2.00348	0.246753	1.75672		salmon	pc150_226	3.94526	2.27375	1.67151	0.602236
purple	tg541sim	2.49393	2.34752	0.146408	2.20111		turquoise	cerd182230	4.39433	3.20479	1.18954	2.01525		turquoise	pi15mhda_204pi170_204	2.8598	2.00828	0.851516	1.15676		salmon	pc161_226	2.15727	1.40443	0.752834	0.6516
purple	tg521sim	3.75905	2.90458	0.85447	2.05011		turquoise	cerd182240	2.5643	1.63827	0.926035	0.712231		turquoise	pcp160204	4.23248	2.12903	2.10345	0.0255801		salmon	pc170_226	2.64582	1.55787	1.08795	0.469912
purple	tg521nl180	3.67041	2.95449	0.715913	2.23858		turquoise	cerd182241	3.11664	1.96202	1.15462	0.807395		turquoise	ce180	3.17463	2.14505	1.02958	1.11548		salmon	pc181_226a	0.365323	0.154482	0.21084	-0.0563581
red	tg567nl205	0.59751	0.462934	0.134576	0.328358		turquoise	cerd182260	0.0948529	0.0603694	0.0344835	0.0258859		turquoise	pi385b	2.72884	2.22678	0.502055	1.72473		salmon	pc181_226b	1.55268	1.20171	0.350966	0.850747
red	tg525nl205	0.992871	0.60069	0.392181	0.208508		turquoise	cerd191160	0.207165	0.186461	0.020704	0.165757		turquoise	pep181181	2.44545	2.34644	0.0990086	2.24743		salmon	pc387c	2.01131	1.16854	0.84277	0.325767
red	tg546sim	1.15137	0.664508	0.48686	0.177648		turquoise	cerd191180	0.506418	0.407668	0.0987495	0.308919		turquoise	peo341	2.52449	2.36481	0.159689	2.20512		salmon	pc395a	3.16442	1.35973	1.80469	-0.444967
red	tg546nl226	0.893689	0.786243	0.107445	0.678798		turquoise	cerd191200	0.159322	0.128582	0.0307402	0.0978414		turquoise	dg160_204	5.65521	2.38198	3.27324	-0.891261		salmon	pc408	1.42868	0.428153	1.00052	-0.572371
red	tg546nl205	1.30106	0.935786	0.365271	0.570515		turquoise	cerd191220	1.58185	0.810077	0.771777	0.0382993		turquoise	pc364oh	3.48716	2.39642	1.09074	1.30568		salmon	pe15mhda_226	2.44661	0.876253	1.57036	-0.694105
red	tg588nl226	1.08035	1.06693	0.0134224	1.05351		turquoise	cerd191230	2.98201	1.98238	0.999633	0.982749		turquoise	peo181226	4.52622	2.4512	2.07502	0.376187		salmon	pe160_226	0.837939	0.779041	0.0588973	0.720144
red	dg181_205	1.63762	1.3514	0.286225	1.06517		turquoise	cerd201220	0.120917	0.0620819	0.0588346	0.00324725		turquoise	cerm181200	3.42364	2.4627	0.960942	1.50176		salmon	pe170_226	1.4162	1.19099	0.225211	0.96578
red	dg160_226	1.87123	1.59668	0.274544	1.32214		turquoise	cerd201230	0.0991046	0.0696759	0.0294287	0.0402472		turquoise	cerd191160	2.89243	2.49239	0.400032	2.09236		salmon	pe180_226	1.12545	0.878341	0.247106	0.631235
red	tg547nl226	1.78236	1.62311	0.159251	1.46386		turquoise	cerm180200	2.57938	2.14334	0.436037	1.70731		turquoise	hexcerd181180	2.82952	2.51568	0.313835	2.20185		salmon	pe181_226a	0.503665	0.26617	0.237495	0.0286747
red	tg566nl225a	1.73722	1.64755	0.0896749	1.55787		turquoise	cerm180220	5.69077	4.68475	1.00602	3.67872		turquoise	pep180181	2.78464	2.54733	0.237311	2.31002		salmon	pe181_226b	1.58462	0.927186	0.657436	0.26975
red	tg566nl225b	1.79357	1.70325	0.0903222	1.61293		turquoise	cerm180230	5.88738	4.88823	0.999146	3.88909		turquoise	pep160203a	2.78062	2.69428	0.0863351	2.60795		salmon	pi180_226	0.790004	0.675855	0.114149	0.561706
red	tg566sim	1.79981	1.70538	0.0944274	1.61095		turquoise	cerm180240	4.07436	3.22292	0.851441	2.37148		turquoise	tgo520sim	3.34047	2.69753	0.642936	2.0546		salmon	pi386	0.627259	0.551219	0.07604	0.475179
red	tg567nl226	1.869	1.84681	0.0221829	1.82463		turquoise	cerm180241	5.74006	4.89148	0.848581	4.0429		turquoise	pc150_203	3.11737	2.71232	0.405049	2.30727		salmon	pi396	1.18056	0.744027	0.436531	0.307495
red	tg567nl225a	2.05704	1.88671	0.170336	1.71637		turquoise	cerm181180	1.15887	1.03157	0.1273	0.904266		turquoise	cerd180241	3.57745	2.72503	0.852424	1.87261		tan	ce140	0.575134	0.482881	0.0922527	0.390628
red	tg567nl225b	2.0657	1.89451	0.171195	1.72331		turquoise	cerm181200	1.4914	1.3717	0.119698	1.252		turquoise	pcp200204	3.92664	2.80749	1.11915	1.68835		tan	ce150	1.33355	1.15239	0.181166	0.971221
red	tg568nl205	2.01431	1.92365	0.0906608	1.83299		turquoise	cerm181220	2.16421	1.91738	0.246838	1.67054		turquoise	tgo544nl182	2.94556	2.86089	0.0846714	2.77621		tan	ce161	0.795345	0.604437	0.190908	0.413529
red	tg547nl205	2.32683	2.10328	0.223553	1.87972		turquoise	cerm181230	2.1414	1.71007	0.431325	1.27875		turquoise	gm3d181180	4.18075	2.95526	1.22549	1.72978		tan	ce162	1.21411	1.00756	0.206555	0.801006
red	tg547sim	2.597	2.23034	0.366663	1.86367		turquoise	cerm181240	1.83733	1.61254	0.224788	1.38775		turquoise	pep180225n6	3.40489	3.16927	0.235629	2.93364		tan	ce171	1.80952	1.10142	0.708094	0.393329
red	dg181_226	2.67654	2.55841	0.118132	2.44027		turquoise	cerm181241	2.85753	2.42251	0.435025	1.98748		turquoise	peo365	3.72283	3.20182	0.521014	2.68081		tan	ce182	0.0645213	0.0536282	0.0108931	0.042735
red	tg588sim	2.58021	2.56087	0.0193369	2.54153		turquoise	cer1pd181160	1.12816	0.672065	0.456093	0.215973		turquoise	lpc190sn1alpc190	5.61985	3.32319	2.29666	1.02652		tan	ce183	0.246886	0.23439	0.0124966	0.221893
red	tg589nl226	2.62643	2.60109	0.0253407	2.57575		turquoise	hex2cerd161160	2.20797	1.64673	0.561235	1.0855		turquoise	pep160203b	3.57458	3.33395	0.240626	3.09333		tan	ce203	0.291977	0.282584	0.00939312	0.273191
red	dg182_226	2.81983	2.72833	0.0914962	2.63683		turquoise	hex2cerd181160	3.15937	1.88482	1.27455	0.61027		turquoise	lpc161sn1	4.84704	3.47561	1.37144	2.10417		tan	ce204	1.23793	0.809351	0.428578	0.380773
red	tg569nl226	3.69901	3.58104	0.117962	3.46308		turquoise	hex2cerd181200	0.0914791	0.0786684	0.0128107	0.0658578		turquoise	smd171241	5.33991	3.51546	1.82445	1.69101		tan	ce205	1.1299	0.761332	0.368565	0.392768
red	tg567sim	3.8536	3.82328	0.0303146	3.79297		turquoise	hex2cerd181220	1.13143	0.939276	0.192156	0.747121		turquoise	lpco180	5.33767	3.617	1.72067	1.89632		tan	ce224	0.503746	0.362986	0.14076	0.222226
red	tg569sim	4.10233	3.98397	0.118362	3.8656		turquoise	hex2cerd181240	0.450707	0.36291	0.0877975	0.275112		turquoise	cerm181180	5.15058	3.70164	1.44894	2.25269		tan	ce225n3	1.1953	1.09629	0.0990168	0.997269
red	tg589sim	4.16134	4.10458	0.0567608	4.04782		turquoise	hex2cerd181241	1.27328	1.06615	0.207128	0.859023		turquoise	ac180	4.3261	3.7146	0.611506	3.10309		tan	ce225n6	0.298232	0.279424	0.0188077	0.260616
red	tg5810sim	4.2639	4.16028	0.103619	4.05666		turquoise	sulfatided181160oh	0.293395	0.21841	0.0749855	0.143424		turquoise	pi180_203b	4.77241	3.89387	0.878549	3.01532		tan	ce226	1.13519	1.01733	0.11786	0.899466
red	tg568nl226	4.29993	4.25009	0.049838	4.20026		turquoise	pc140_204	11.1159	5.95442	5.16149	0.79293		turquoise	pc385a	5.16971	3.94685	1.22286	2.72398		tan	de160	0.0295491	0.017733	0.0118161	0.0059169
red	tg5810nl226	4.39634	4.31172	0.0846187	4.2271		turquoise	pc15mhda_182	7.91632	5.24785	2.66847	2.57938		turquoise	pcp160180	6.09897	3.96265	2.13632	1.82633		tan	de181	0.294391	0.284055	0.0103356	0.273719
red	tg568sim	5.41054	5.32925	0.0812863	5.24797		turquoise	pc150_203	7.87118	5.04405	2.82713	2.21693		turquoise	pco405	5.40162	3.97775	1.42386	2.55389		tan	de182	0.345575	0.230365	0.11521	0.115154
royalblue	ac130	0.0288427	0.0203639	0.00847878	0.0118851		turquoise	pc160_182	9.89742	6.0008	3.89662	2.10418		turquoise	pep181204a	5.20439	4.00478	1.19961	2.80517		tan	de204	1.20009	0.722475	0.477619	0.244856
royalblue	ac182	0.0334235	0.0330147	0.000408805	0.0326059		turquoise	pc160_183a	14.3035	11.4911	2.81239	8.67872		turquoise	pcp363	5.17545	4.08108	1.09437	2.98671		tan	de205	0.820344	0.669679	0.150665	0.519014
royalblue	ac150a	0.12912	0.128725	0.000395763	0.128329		turquoise	pc160_183b	4.72597	2.42838	2.29759	0.130784		turquoise	pep181182b	4.62061	4.36151	0.259102	4.10241		tan	de226	0.731828	0.646395	0.0854332	0.560962
royalblue	ac180	0.16342	0.15879	0.00463054	0.154159		turquoise	pc160_203a	4.15017	1.70129	2.44888	-0.747592		turquoise	tgo502sim	4.6436	4.40193	0.24167	4.16026		turquoise	cerd180180	0.1232	0.0208858	0.102315	-0.0814288
royalblue	ac170b	0.277959	0.27404	0.00391878	0.270121		turquoise	pc160_203b	0.693847	0.138493	0.555354	-0.416862		turquoise	cerd180180	5.63833	4.44801	1.19032	3.25769		turquoise	cerd181260	0.559761	0.420851	0.13891	0.281942
royalblue	ac150b	0.346632	0.34491	0.00172142	0.343189		turquoise	pc160_205	2.98338	2.43762	0.545756	1.89186		turquoise	pcp352a	4.90462	4.52029	0.384323	4.13597		turquoise	cerd182140	0.0520924	0.034914	0.0171784	0.0177356
royalblue	ac170a	0.373143	0.364791	0.0083525	0.356438		turquoise	pc161_182	10.7255	7.78732	2.93814	4.84918		turquoise	pep181203a	4.7139	4.53514	0.17876	4.35638		turquoise	cerd182260	0.741612	0.435013	0.306599	0.128413
royalblue	ac181	0.395069	0.388189	0.00688028	0.381309		turquoise	pc161_204	5.6749	1.8782	3.7967	-1.9185		turquoise	pco321	5.65581	4.58068	1.07513	3.50556		turquoise	cerd191160	0.674229	0.488631	0.185598	0.303033
royalblue	ac160	0.621272	0.615898	0.00537464	0.610523		turquoise	pc170_182	7.89247	4.96946	2.92301	2.04646		turquoise	pcp160205	6.76211	4.83645	1.92566	2.91079		turquoise	cerd191180	1.8648	1.58019	0.28461	1.29558
royalblue	ac140	0.795154	0.781955	0.0131987	0.768756		turquoise	pc171_182	10.697	7.53338	3.16363	4.36975		turquoise	lpcp180	6.6259	5.10728	1.51862	3.58866		turquoise	cerd191200	1.3339	1.11769	0.216209	0.901485
royalblue	ac161	0.939942	0.879637	0.0603055	0.819331		turquoise	pc180_182	10.9327	6.72905	4.20363	2.52542		turquoise	cerd191200	5.89961	5.15694	0.742668	4.41427		turquoise	cerd191220	4.15673	3.56171	0.595023	2.96668
royalblue	ac120	1.02281	0.977304	0.0455068	0.931798		turquoise	pc181_181	8.96178	4.56923	4.39256	0.17667		turquoise	pep180203a	5.54821	5.28453	0.263682	5.02085		turquoise	cerd191230	5.56988	4.43621	1.13367	3.30254
royalblue	ac142	1.1366	1.07203	0.0645666	1.00747		turquoise	pc181_182	9.14732	6.20382	2.9435	3.26032		turquoise	lpc225sn1n3lpc225	6.31499	5.29483	1.02016	4.27467		turquoise	cerd191240	4.24125	3.66272	0.578525	3.0842
royalblue	ac141	1.4386	1.36292	0.0756833	1.28724		turquoise	pc181_203	5.00154	2.20449	2.79705	-0.592555		turquoise	cerd201241	6.99281	5.44498	1.54783	3.89715		turquoise	cerd191241	3.17604	2.77591	0.400135	2.37577
salmon	ce246	0.0643105	0.0622588	0.00205162	0.0602072		turquoise	pc182_182	12.7665	10.375	2.39156	7.98342		turquoise	pcp385a	8.81622	6.09519	2.72103	3.37416		turquoise	cerd191260	0.366545	0.32763	0.0389149	0.288715
salmon	ce161	0.102309	0.0710882	0.0312203	0.0398679		turquoise	pc182_205	6.67008	4.90131	1.76877	3.13255		turquoise	pep160205	7.95128	6.24676	1.70452	4.54224		turquoise	cerd201230	0.465072	0.243872	0.2212	0.0226719
salmon	ce225n6	0.122978	0.11407	0.00890833	0.105161		turquoise	pc280	6.65544	3.19048	3.46495	-0.274472		turquoise	lpc225n3sn1104_sn1	7.31193	6.2504	1.06153	5.18886		turquoise	sm371	3.39646	1.92637	1.47009	0.456278
salmon	ce140	0.14085	0.126743	0.014107	0.112636		turquoise	pc321	2.89654	1.13653	1.76	-0.623472		turquoise	pi180_225n3	8.54811	6.7167	1.83141	4.88529		turquoise	sm372	6.79434	5.40007	1.39427	4.0058
salmon	de181	0.15606	0.151723	0.00433687	0.147386		turquoise	pc322	12.3281	8.30196	4.02618	4.27579		turquoise	lpc225sn2n3	8.33009	6.77368	1.55641	5.21727		turquoise	sm383b	3.46181	2.72127	0.740538	1.98073
salmon	ce203	0.170012	0.166625	0.00338715	0.163238		turquoise	pc332	14.0239	10.0958	3.92808	6.16772		turquoise	peo160203	7.27078	6.84118	0.429598	6.41158		turquoise	sm403b	5.5121	4.59791	0.914189	3.68373
salmon	de182	0.20173	0.181898	0.0198314	0.162067		turquoise	pc345	6.27465	4.79702	1.47763	3.31939		turquoise	tgo543sim	7.37127	6.84207	0.529203	6.31286		turquoise	sm410	0.520341	0.387617	0.132724	0.254893
salmon	de205	0.218094	0.205035	0.0130592	0.191976		turquoise	pc355	4.24846	3.27278	0.975678	2.2971		turquoise	sm431	8.44613	7.04278	1.40335	5.63942		turquoise	sm411a	4.09472	3.59484	0.49988	3.09496
salmon	ce171	0.248346	0.232752	0.015594	0.217158		turquoise	pc366a	3.51362	2.83925	0.674372	2.16488		turquoise	pco180204	9.19717	7.20426	1.99291	5.21134		turquoise	sm431	2.95288	2.56412	0.388765	2.17535
salmon	de204	0.270716	0.245172	0.0255437	0.219628		turquoise	pc382	3.00156	0.70136	2.3002	-1.59884		turquoise	pco365	9.05762	7.2112	1.84642	5.36478		turquoise	sm432b	4.08196	3.58407	0.497897	3.08617
salmon	ce150	0.281513	0.262466	0.0190478	0.243418		turquoise	pc386a	12.2654	6.99469	5.2707	1.72399		turquoise	pc150_226	12.1758	7.26588	4.90989	2.35599		turquoise	sm432c	1.96048	1.42687	0.533604	0.893269
salmon	ce183	0.272893	0.266234	0.00665986	0.259574		turquoise	pco180182	13.9375	8.76092	5.17661	3.58431		turquoise	lpc170sn1	9.4503	7.27495	2.17535	5.09959		turquoise	sm441	1.09055	0.702952	0.387601	0.31535
salmon	ce205	0.383691	0.272071	0.11162	0.160451		turquoise	pco181182	16.3934	8.69628	7.69712	0.999159		turquoise	pep190204b	8.77623	7.39941	1.37682	6.02259		turquoise	smd161190	6.27804	5.39272	0.885321	4.5074
salmon	ce224	0.292413	0.281302	0.0111118	0.27019		turquoise	pco342	11.9275	7.47528	4.45226	3.02301		turquoise	pep181205a	9.36993	7.62921	1.74072	5.88848		turquoise	smd171140	5.33445	3.80876	1.52569	2.28308
salmon	ce162	0.358943	0.347462	0.0114805	0.335982		turquoise	pco360	2.06461	1.33217	0.732437	0.599736		turquoise	lpc191a	8.79132	7.63122	1.1601	6.47112		turquoise	smd171241	4.10864	2.9688	1.13984	1.82896
salmon	ce204	0.399828	0.362214	0.0376137	0.3246		turquoise	pco365	4.82955	2.86667	1.96289	0.90378		turquoise	sm411a	8.74621	7.87752	0.868695	7.00882		turquoise	smd180160	0.19274	0.0855813	0.107159	-0.0215773
salmon	de226	0.458383	0.437269	0.0211134	0.416156		turquoise	pcp150204a	5.76384	3.82959	1.93425	1.89535		turquoise	lpc150sn1	9.07346	8.20062	0.872838	7.32778		turquoise	smd180220	0.360199	0.227603	0.132596	0.0950075
salmon	ce225n3	0.939705	0.917128	0.0225769	0.894551		turquoise	pcp160182	14.0639	6.99055	7.07336	-0.0828089		turquoise	pc180_225n3	9.77007	8.25411	1.51596	6.73815		turquoise	smd181170smd171180	1.80892	1.57933	0.229583	1.34975
salmon	ce226	0.946501	0.918695	0.027806	0.890889		turquoise	pcp160183	11.4427	8.51205	2.93067	5.58137		turquoise	pc160_180	11.0924	8.32393	2.76851	5.55542		turquoise	smd182140	1.05858	0.548795	0.509783	0.0390115
skyblue	tg566nl204	0.113602	0.0843238	0.0292782	0.0550455		turquoise	pcp160205	4.26072	2.74947	1.51125	1.23822		turquoise	pe15mhda_204	12.4982	8.77819	3.71999	5.05821		turquoise	smd182170	7.48356	5.74153	1.74203	3.99951
skyblue	tg544nl203	0.283389	0.127155	0.156235	-0.02908		turquoise	pcp180182	17.128	10.8709	6.25711	4.61377		turquoise	tgo544sim	13.8045	8.79921	5.00532	3.79389		turquoise	smd191241	2.6298	2.33946	0.29034	2.04912
skyblue	dg180_204	0.326445	0.159293	0.167152	-0.00785856		turquoise	pcp352a	12.7747	9.19361	3.58106	5.61255		turquoise	lpcp170b	9.868	8.86816	0.999839	7.86832		turquoise	pc140_160	3.21994	2.35604	0.863906	1.49213
skyblue	tg567nl204	0.331932	0.232468	0.099464	0.133004		turquoise	pcp352b	6.0626	4.49781	1.56479	2.93302		turquoise	tgo501nl171	10.8565	8.93721	1.91925	7.01797		turquoise	pc140_204	2.51629	2.13388	0.38241	1.75147
skyblue	tg545nl204	0.499344	0.336962	0.162382	0.174581		turquoise	pe15mhda_181	4.19044	3.63845	0.551994	3.08645		turquoise	pc181_226b	11.9765	9.04004	2.93645	6.10359		turquoise	pc15mhda_181	10.7278	8.62555	2.10222	6.52333
skyblue	dg160_204	1.27339	0.369015	0.904375	-0.53536		turquoise	pe15mhda_182	6.20508	5.5919	0.613176	4.97872		turquoise	lpc150sn2	9.88198	9.25365	0.628323	8.62533		turquoise	pc15mhda_182	5.65624	4.64246	1.01378	3.62868
skyblue	dg181_203	0.633613	0.479026	0.154586	0.32444		turquoise	pe15mhda_204	3.55626	2.68561	0.870651	1.81495		turquoise	ac170b	10.2709	9.3134	0.95749	8.35591		turquoise	pc15mhda_204	8.8714	7.40047	1.47093	5.92955
skyblue	dg181_225	0.898147	0.518489	0.379658	0.138831		turquoise	pe160_160	3.71314	2.96021	0.752928	2.20729		turquoise	ac150b	10.2892	9.35382	0.935418	8.4184		turquoise	pc150_203	6.99001	5.59827	1.39174	4.20652
skyblue	tg568nl204	0.91876	0.572694	0.346066	0.226628		turquoise	pe160_161	4.04449	3.77994	0.264549	3.51539		turquoise	pe15mhda_226	12.6843	9.40912	3.27514	6.13397		turquoise	pc150_204	7.83779	6.57245	1.26534	5.3071
skyblue	dg182_204	0.819948	0.597048	0.2229	0.374148		turquoise	pe160_181	10.2771	8.86933	1.40775	7.46158		turquoise	lpc191c	10.2755	9.47265	0.802897	8.66975		turquoise	pc160_181	1.6487	1.30417	0.344536	0.959633
skyblue	tg546nl204	0.824129	0.645684	0.178445	0.467239		turquoise	pe160_182	12.3032	11.189	1.11414	10.0749		turquoise	pep160225n3	10.4461	9.59294	0.853141	8.7398		turquoise	pc160_183a	2.18217	1.7063	0.475871	1.23042
skyblue	dg181_204	1.19537	0.940442	0.254928	0.685513		turquoise	pe160_183a	6.81644	5.86387	0.952576	4.91129		turquoise	pep180203b	10.528	9.75383	0.774166	8.97966		turquoise	pc160_183b	1.60428	1.26601	0.338266	0.927747
tan	tg502nl140	0.0140715	0.00622183	0.00784963	-0.00162779		turquoise	pe160_183b	3.82072	3.61199	0.208729	3.40326		turquoise	cerd191230	10.9004	9.8701	1.03029	8.83981		turquoise	pc160_203a	3.75043	2.99826	0.752161	2.2461
tan	tg523nl161	0.0472585	0.0393219	0.00793662	0.0313853		turquoise	pe160_203	10.1432	9.34431	0.798856	8.54545		turquoise	pc150_204	12.3469	9.87775	2.4692	7.40856		turquoise	pc160_203b	4.20606	3.29761	0.908454	2.38915
tan	tg503nl140	0.117375	0.0406025	0.076772	-0.0361696		turquoise	pe160_204	6.12954	5.60981	0.51973	5.09008		turquoise	lpc190asn1104_sn1	10.69	9.90128	0.788696	9.11258		turquoise	pc160_204	0.264192	0.126679	0.137513	-0.0108341
tan	tg542nl201	0.277295	0.0530804	0.224214	-0.171134		turquoise	pe160_205	3.00402	2.8447	0.15931	2.68539		turquoise	pep170226b	14.4408	9.92898	4.51186	5.41712		turquoise	pc160_205	6.25748	5.41148	0.845996	4.56549
tan	tg543nl182	0.0969959	0.0835464	0.0134496	0.0700968		turquoise	pe161_182	4.49353	4.27147	0.222061	4.0494		turquoise	pcp385b	12.3648	10.0325	2.33231	7.70015		turquoise	pc161_182	0.865398	0.629873	0.235525	0.394348
tan	tg524nl161	0.107845	0.0950706	0.012774	0.0822966		turquoise	pe161_204	1.92468	1.8534	0.0712825	1.78212		turquoise	pcp180225	13.2408	10.3216	2.91928	7.40228		turquoise	pc161_204	3.25072	2.79023	0.46049	2.32974
tan	tg522nl160	0.124971	0.115074	0.00989777	0.105176		turquoise	pe170_181	9.35334	8.12513	1.22821	6.89692		turquoise	cerd191180	11.9131	10.3336	1.57943	8.75419		turquoise	pc170_181	9.40814	7.60141	1.80673	5.79468
tan	tg524nl183	0.251946	0.132045	0.119901	0.0121433		turquoise	pe170_182	10.7616	8.98742	1.77422	7.21321		turquoise	lpc191b	11.5903	10.3439	1.24645	9.09741		turquoise	pc170_182	1.23109	0.886856	0.344233	0.542623
tan	tg545nl183	0.16671	0.160712	0.00599772	0.154715		turquoise	pe170_204	6.60777	4.82948	1.77829	3.05119		turquoise	pcp180204	13.2609	10.3704	2.8905	7.47989		turquoise	pc170_204	3.11977	2.27564	0.844132	1.43151
tan	tg544nl182	0.368567	0.364842	0.00372492	0.361117		turquoise	pe180_181	10.7461	9.11131	1.63477	7.47654		turquoise	tgo520nl160	13.6186	10.7482	2.87038	7.87783		turquoise	pc171_182	3.75645	2.96771	0.788736	2.17898
tan	tg524nl182	0.397537	0.375019	0.0225179	0.352501		turquoise	pe180_182	13.891	12.2677	1.62335	10.6443		turquoise	lpc171asn1104_sn1	11.9017	10.8103	1.09133	9.719		turquoise	pc180_181	2.19027	1.61586	0.574408	1.04145
tan	tg546nl183	0.529059	0.393356	0.135704	0.257652		turquoise	pe180_203a	7.49522	6.03367	1.46155	4.57212		turquoise	lpc171sn2a	11.9802	10.8388	1.14142	9.69736		turquoise	pc180_203	0.974127	0.766386	0.207741	0.558645
tan	tg522sim	0.568142	0.489545	0.0785973	0.410947		turquoise	pe180_203b	0.373253	0.230839	0.142414	0.0884253		turquoise	peo180204	12.1536	10.8993	1.2543	9.64503		turquoise	pc180_224	0.265387	0.159877	0.10551	0.0543674
tan	tg523nl182	0.550548	0.539594	0.0109542	0.528639		turquoise	pe180_204	5.80525	4.34515	1.4601	2.88505		turquoise	pc15mhda_182	12.4753	10.9032	1.57213	9.33108		turquoise	pc180_225n3	1.07995	0.953239	0.126712	0.826528
tan	tg545sim	0.723977	0.554016	0.169962	0.384054		turquoise	pe180_224	3.26799	2.19681	1.07118	1.12563		turquoise	peo385a	12.0406	11.145	0.89561	10.2494		turquoise	pc181_203	1.3566	1.09814	0.258468	0.839667
tan	tg543nl181	0.589947	0.581859	0.00808847	0.57377		turquoise	pe180_225n3	7.27668	4.68153	2.59516	2.08637		turquoise	sm432b	13.5559	11.2738	2.28204	8.9918		turquoise	pc182_205	3.19005	2.56282	0.627227	1.9356
tan	tg525nl183	1.13113	0.607237	0.523888	0.083349		turquoise	pe180_225n6	1.95903	1.1893	0.769728	0.419574		turquoise	lpc190sn2a	12.1914	11.2768	0.914546	10.3623		turquoise	pc280	1.05886	0.782879	0.27598	0.506899
tan	tg525sim	1.64323	0.674968	0.96826	-0.293292		turquoise	pe181_181	10.7762	9.53355	1.24265	8.29089		turquoise	pc395a	14.9653	11.3671	3.59827	7.76881		turquoise	pc310a	7.49862	5.96693	1.53168	4.43525
tan	tg524sim	0.914084	0.829197	0.0848872	0.74431		turquoise	pe181_182	11.9538	11.2462	0.707512	10.5387		turquoise	peo385b	12.4598	11.5115	0.948312	10.5632		turquoise	pc310b	7.328	6.11454	1.21345	4.90109
tan	tg543sim	0.869237	0.850844	0.0183933	0.832451		turquoise	pe181_226a	8.56916	7.54064	1.02852	6.51212		turquoise	tgo501nl150	13.6719	11.6836	1.98832	9.69524		turquoise	pc321	3.59774	2.982	0.615738	2.36626
tan	tg523sim	0.874846	0.853187	0.0216592	0.831528		turquoise	pe181_226b	9.00733	6.90556	2.10177	4.8038		turquoise	pc331	14.1865	11.7572	2.42926	9.32797		turquoise	pc322	1.13993	0.965955	0.173974	0.791982
tan	tg544sim	0.945433	0.92646	0.0189734	0.907486		turquoise	pe385a	11.0322	10.1154	0.916761	9.19865		turquoise	pep180204	13.9526	11.8418	2.11087	9.73089		turquoise	pc330a	11.5071	9.32557	2.18153	7.14404
turquoise	lpep200	0.0215919	0.0189156	0.00267623	0.0162394		turquoise	pe385b	3.89111	2.85184	1.03927	1.81257		turquoise	tgo502nl181	13.3423	11.8929	1.44941	10.4435		turquoise	pc330b	8.16361	6.59326	1.57035	5.0229
turquoise	lpi180sn1	0.0629191	0.0393928	0.0235262	0.0158666		turquoise	peo160182	6.81513	6.12433	0.690795	5.43354		turquoise	tgo501nl160	14.0407	12.0476	1.99309	10.0545		turquoise	pc331	10.9359	8.93323	2.00264	6.93059
turquoise	pa363	0.372101	0.050672	0.321429	-0.270757		turquoise	peo160203	1.47261	1.25852	0.214091	1.04443		turquoise	smd181170smd171180	13.7361	12.0499	1.6862	10.3637		turquoise	pc332	5.32253	4.26212	1.06041	3.20171
turquoise	pa364	0.152731	0.0538956	0.098835	-0.0449394		turquoise	peo160204	2.15676	1.82659	0.33017	1.49642		turquoise	pc170_204	15.2319	12.1861	3.04581	9.14029		turquoise	pc345	4.05585	3.53259	0.523261	3.00933
turquoise	sphd181	0.110326	0.104802	0.00552404	0.0992777		turquoise	peo160224	0.867105	0.709476	0.157629	0.551846		turquoise	peo180226	14.9451	12.2258	2.71936	9.5064		turquoise	pc355	8.65692	7.21822	1.4387	5.77952
turquoise	fa204	0.300056	0.218316	0.0817402	0.136575		turquoise	peo160226	1.92046	1.47764	0.442825	1.03481		turquoise	lpc171sn1alpc171	13.3885	12.2614	1.12709	11.1343		turquoise	pc366a	6.57805	5.60037	0.977682	4.62269
turquoise	lpe170sn1	0.307806	0.268537	0.0392691	0.229268		turquoise	peo180204	2.50056	2.11852	0.382039	1.73648		turquoise	tgo501sim	13.9833	12.2982	1.68507	10.6131		turquoise	pc384b	3.61059	3.03994	0.570651	2.46929
turquoise	lpcp200	0.394715	0.381163	0.0135516	0.367612		turquoise	peo180225	2.84165	2.15702	0.68463	1.47239		turquoise	pco354	13.7056	12.3955	1.31013	11.0854		turquoise	pc385a	1.63284	1.43613	0.196704	1.23943
turquoise	lpep181	0.476132	0.464092	0.0120402	0.452052		turquoise	peo180226	2.61136	2.0625	0.548869	1.51363		turquoise	ac150a	14.1715	12.4324	1.73913	10.6933		turquoise	pc385b	4.22308	3.60328	0.619808	2.98347
turquoise	lpe170sn2	0.513592	0.488662	0.0249301	0.463732		turquoise	peo181182	4.49382	4.00984	0.483981	3.52586		turquoise	lpcp170a	13.5245	12.6467	0.877828	11.7689		turquoise	pc386a	2.85685	2.11477	0.742078	1.3727
turquoise	lpco242	0.511584	0.506314	0.00526922	0.501045		turquoise	peo181226	2.00903	1.57171	0.437317	1.1344		turquoise	tgo543nl171	14.2527	12.6862	1.56642	11.1198		turquoise	pc395b	7.21952	6.05324	1.16628	4.88697
turquoise	lpco240	0.592821	0.537831	0.05499	0.482841		turquoise	peo341	7.80336	6.95838	0.844977	6.1134		turquoise	cerd191240	14.2323	13.0025	1.22979	11.7728		turquoise	pc407a	2.19322	1.59324	0.599974	0.993269
turquoise	lpep160	0.653452	0.631355	0.0220974	0.609258		turquoise	peo365	1.70601	1.46436	0.241655	1.2227		turquoise	pep181181b	14.2381	13.2255	1.01256	12.213		turquoise	pco160203	0.303044	0.126663	0.176381	-0.0497179
turquoise	lpco241	0.824646	0.780322	0.0443241	0.735998		turquoise	peo385a	6.89228	5.70343	1.18885	4.51458		turquoise	pep180205	16.192	13.6287	2.56334	11.0653		turquoise	pco321	0.719578	0.462471	0.257107	0.205364
turquoise	lpc161sn2	0.871992	0.812693	0.059299	0.753394		turquoise	peo385b	3.29885	2.58893	0.709925	1.879		turquoise	ac170a	15.1706	13.6302	1.54043	12.0897		turquoise	pco322	2.60243	1.86584	0.736599	1.12924
turquoise	lpco220	0.930623	0.856568	0.0740544	0.782514		turquoise	pep150204a	0.395428	0.361548	0.0338805	0.327667		turquoise	pep181205b	15.9178	13.9865	1.93132	12.0552		turquoise	pco344	1.42219	0.769909	0.652283	0.117626
turquoise	lpe181sn2	1.01015	0.865061	0.145085	0.719976		turquoise	pep150204b	0.368114	0.330645	0.0374689	0.293176		turquoise	pep181203b	15.2294	14.167	1.06239	13.1046		turquoise	pco365	1.84665	1.56524	0.281408	1.28383
turquoise	lpep180	0.926412	0.87709	0.0493225	0.827767		turquoise	pep150226a	0.370125	0.321459	0.0486666	0.272792		turquoise	lpc15mhdasn1lpc170	15.4957	14.3994	1.09628	13.3032		turquoise	pcp150204a	0.375836	0.252185	0.123651	0.128534
turquoise	lpc202sn2	1.18046	0.913163	0.267293	0.64587		turquoise	pep150226b	0.0905626	0.0735269	0.0170356	0.0564913		turquoise	pc310a	16.3952	14.4092	1.98595	12.4233		turquoise	pcp160205	2.18382	1.48743	0.696392	0.791035
turquoise	lpc221sn1	0.923681	0.913357	0.0103244	0.903032		turquoise	pep160181	5.29254	4.45944	0.833104	3.62633		turquoise	cerd191220	16.2452	14.5751	1.67007	12.9051		turquoise	lpc171sn1b	7.37647	4.43936	2.93711	1.50224
turquoise	lpc221sn2	0.933701	0.925049	0.00865153	0.916398		turquoise	pep160182	10.6414	9.45239	1.18898	8.26341		turquoise	pcp170204b	16.7879	14.6491	2.13878	12.5104		turquoise	lpc205sn1	3.27308	1.9609	1.31218	0.648717
turquoise	lpc220sn2	1.02848	0.977372	0.0511058	0.926266		turquoise	pep160183	2.43881	2.29109	0.147719	2.14337		turquoise	tgo522nl160	16.6145	14.6978	1.91674	12.781		turquoise	lpc205sn2	3.48495	2.45844	1.02651	1.43193
turquoise	lpc220sn1	1.10002	1.04761	0.0524164	0.99519		turquoise	pep160203a	4.41257	3.91651	0.496057	3.42045		turquoise	sm383b	16.6528	14.7933	1.85951	12.9338		turquoise	peo365	1.17969	0.600313	0.57938	0.020933
turquoise	lpc140sn2	1.13363	1.08363	0.0500061	1.03362		turquoise	pep160203b	4.11946	3.74735	0.372105	3.37525		turquoise	pep181226b	17.9719	14.8131	3.15883	11.6543		turquoise	pep150204a	0.673382	0.564562	0.10882	0.455742
turquoise	lpc240sn1	1.37594	1.08664	0.289292	0.797352		turquoise	pep160204	5.41155	4.77841	0.633134	4.14528		turquoise	pc170_181	18.3202	14.9294	3.39082	11.5386		turquoise	pep150204b	0.533896	0.389833	0.144063	0.24577
turquoise	lpc240sn2	1.38719	1.10462	0.282567	0.822055		turquoise	pep160205	4.82012	4.55137	0.268748	4.28262		turquoise	lpc15mhdasn1104_sn1	16.6103	15.624	0.986306	14.6377		turquoise	pep150226a	0.26717	0.245659	0.0215109	0.224148
turquoise	lpe181sn1	1.26291	1.13433	0.128576	1.00575		turquoise	pep160225n3	9.58107	8.52043	1.06064	7.45979		turquoise	sm372	19.1948	15.6404	3.55448	12.0859		turquoise	pep160205	2.1053	1.73787	0.367428	1.37044
turquoise	lpc140sn1	1.2404	1.18244	0.0579654	1.12447		turquoise	pep160225n6	0.77035	0.630677	0.139673	0.491004		turquoise	pep181225a	17.7158	16.3574	1.3584	14.999		turquoise	pep180205	3.30871	2.50518	0.803534	1.70165
turquoise	lpco200	1.31695	1.29787	0.0190845	1.27878		turquoise	pep160226	6.07972	3.4544	2.62532	0.829073		turquoise	pep170226a	19.7544	16.5186	3.23578	13.2828		turquoise	pep181205a	1.64426	1.30072	0.343547	0.957169
turquoise	lpc171sn1b	1.42248	1.32128	0.1012	1.22008		turquoise	pep170204a	8.51526	6.91122	1.60405	5.30717		turquoise	tgo543nl181	18.5969	16.7566	1.84031	14.9163		turquoise	pep181205b	2.898	2.13052	0.767474	1.36305
turquoise	lpco221	1.41799	1.40519	0.0127951	1.3924		turquoise	pep170204b	8.36059	7.33485	1.02575	6.3091		turquoise	tgo501nl181	19.3514	16.7621	2.58926	14.1729		turquoise	pi385b	3.06699	1.97838	1.08861	0.889766
turquoise	lpc191c	1.41357	1.40616	0.00740905	1.39875		turquoise	pep170226a	5.49241	2.99339	2.49902	0.494374		turquoise	pep170204b	19.3097	16.7936	2.51606	14.2776		turquoise	pi15mhda_204pi170_204	2.3869	1.45458	0.932327	0.522248
turquoise	lpc161sn1	1.48701	1.40943	0.0775771	1.33185		turquoise	pep170226b	7.96676	5.56586	2.40091	3.16495		turquoise	tgo522nl171	19.2359	16.8832	2.35271	14.5305		turquoise	pi160_161	2.60993	1.74161	0.868327	0.873279
turquoise	lpe160sn1	2.0196	1.88822	0.131381	1.75684		turquoise	pep180181	9.85593	8.07523	1.78071	6.29452		turquoise	cerd191241	19.4008	17.1405	2.26022	14.8803		turquoise	pi160_203b	3.49838	2.51714	0.98124	1.5359
turquoise	lpe160sn2	2.08652	1.96687	0.119649	1.84722		turquoise	pep180182	12.9948	11.9914	1.00332	10.9881		turquoise	lpc15mhdasn2	18.435	17.305	1.13005	16.1749		turquoise	pi160160	1.62586	1.24412	0.381746	0.862372
turquoise	lpc202sn1	2.53253	2.03321	0.499312	1.5339		turquoise	pep180183	1.54892	1.44825	0.100671	1.34758		turquoise	pep190204a	19.1474	17.3485	1.79888	15.5496		turquoise	pi170_181	1.67675	0.994222	0.682529	0.311693
turquoise	lpc200sn1	2.37241	2.36068	0.0117315	2.34895		turquoise	pep180203a	7.0599	6.53164	0.528261	6.00337		turquoise	ce170	19.6421	17.3871	2.25499	15.1321		turquoise	pi180_181	1.30125	0.824067	0.477181	0.346886
turquoise	lpe180sn2	2.64949	2.57477	0.0747213	2.50005		turquoise	pep180203b	6.61393	6.06021	0.553715	5.5065		turquoise	tgo522sim	19.8629	17.5238	2.3391	15.1846		turquoise	pi180_202	0.393542	0.176099	0.217442	-0.0413429
turquoise	lpco201	2.58349	2.57647	0.00701207	2.56946		turquoise	pep180204	7.69485	6.85605	0.8388	6.01725		turquoise	tgo522nl181	20.0979	17.9562	2.14175	15.8144		turquoise	pi180_203b	2.63244	2.07247	0.559972	1.5125
turquoise	lpc200sn2	2.60744	2.58689	0.0205439	2.56635		turquoise	pep180205	6.46272	6.02733	0.435386	5.59195		turquoise	lpc171sn1b	19.4486	17.9962	1.45246	16.5437		turquoise	pi180_224	1.36819	0.88185	0.486338	0.395512
turquoise	lpe180sn1	2.76521	2.66845	0.096759	2.57169		turquoise	pep180225n3	9.34807	8.40946	0.938609	7.47085		turquoise	tgo521sim	21.0931	18.0219	3.07112	14.9508		turquoise	pi180_225n3	1.13347	0.80465	0.328821	0.475828
turquoise	lpc150sn2	2.7593	2.72637	0.0329286	2.69344		turquoise	pep180225n6	1.37694	1.16957	0.207376	0.962191		turquoise	pep170204a	20.2373	18.1319	2.10538	16.0266		turquoise	pi180_225n6	0.0512675	0.0239976	0.02727	-0.00327243
turquoise	lpc181sn2	3.23939	2.78606	0.453332	2.33272		turquoise	pep180226	8.50445	6.88991	1.61454	5.27536		turquoise	tgo542sim	20.6789	18.1355	2.54335	15.5922		turquoise	pi340	1.01079	0.806483	0.204302	0.602182
turquoise	lpc150sn1	2.91542	2.89082	0.0246007	2.86622		turquoise	pep181181	9.45979	8.55729	0.902502	7.65479		turquoise	pc15mhda_226	21.8975	18.2955	3.60202	14.6935		turquoise	pi341	2.45023	1.46522	0.985014	0.480203
turquoise	lpc190sn2a	3.09692	3.07207	0.0248496	3.04722		turquoise	pep181181a	8.17919	7.367	0.812189	6.55481		turquoise	smd182170	21.9774	18.3637	3.61378	14.7499		turquoise	pi376	0.0975951	0.0520591	0.045536	0.0065231
turquoise	lpc190asn1104_sn1	3.16484	3.15096	0.0138831	3.13707		turquoise	pep181181b	9.57711	8.7099	0.867206	7.8427		turquoise	tgo521nl160	21.9016	18.451	3.4506	15.0004		turquoise	pi385a	0.588895	0.219422	0.369473	-0.15005
turquoise	lpco180	3.2143	3.19684	0.0174632	3.17937		turquoise	pep181182a	10.8025	9.91072	0.891761	9.01896		turquoise	smd191241	20.512	18.4625	2.04948	16.413		turquoise	ce170	5.66166	4.57006	1.09159	3.47847
turquoise	lpc201sn2	3.33122	3.31736	0.013865	3.30349		turquoise	pep181182b	7.12776	6.55921	0.568552	5.99066		turquoise	pep180225n3	20.53	18.7713	1.75872	17.0125		turquoise	ce180	1.09506	0.687405	0.407658	0.279747
turquoise	lpc171sn2a	3.50708	3.33636	0.170722	3.16564		turquoise	pep181183	0.168431	0.158	0.0104306	0.147569		turquoise	pc386oh	22.0557	18.8894	3.16628	15.7231		turquoise	ce181	1.11229	0.653873	0.458413	0.195461
turquoise	lpcp180	3.65882	3.61611	0.0427032	3.57341		turquoise	pep181203a	4.65303	4.15538	0.497655	3.65772		turquoise	peo180225	20.9549	19.0417	1.91314	17.1286		turquoise	ce200	0.467541	0.0921429	0.375398	-0.283255
turquoise	lpcp170b	3.72411	3.68822	0.0358887	3.65233		turquoise	pep181203b	5.04694	4.60517	0.441773	4.16339		turquoise	pcp170204a	21.0573	19.111	1.9463	17.1647		turquoise	tg546nl205	1.11229	0.609573	0.502715	0.106858
turquoise	lpc160sn1	4.03155	3.97154	0.0600064	3.91153		turquoise	pep181204a	7.78221	6.75565	1.02657	5.72908		turquoise	tgo542nl171	22.035	19.2146	2.82044	16.3942		turquoise	tg567nl205	0.206386	0.136207	0.0701788	0.0660279
turquoise	lpc201sn1	4.002	3.98981	0.012191	3.97762		turquoise	pep181204b	10.0154	9.10225	0.913179	8.18907		turquoise	pc310b	22.2373	19.2911	2.94619	16.3449		turquoise	ce204oh	0.165676	0.0835158	0.0821604	0.00135535
turquoise	lpc160sn2	4.08429	4.04147	0.0428221	3.99865		turquoise	pep181205a	4.31587	4.03498	0.280893	3.75409		turquoise	sm403b	22.0332	19.3324	2.7008	16.6316		turquoise	pc386oh	7.34986	6.17992	1.16994	5.00997
turquoise	lpcp170a	4.1054	4.06934	0.0360614	4.03328		turquoise	pep181205b	0.803101	0.749579	0.0535224	0.696056		turquoise	pep181204b	21.7634	19.599	2.16442	17.4345		yellow	cerd181160	0.198224	0.0684405	0.129784	-0.0613433
turquoise	lpcp181	4.18181	4.15675	0.0250577	4.13169		turquoise	pep181225a	8.42114	7.59161	0.829527	6.76208		turquoise	pc15mhda_204	22.8173	19.8117	3.00565	16.8061		yellow	cerd182160	0.110012	0.0622009	0.0478114	0.0143896
turquoise	lpco181	4.38079	4.36633	0.014461	4.35187		turquoise	pep181225b	1.04202	0.791005	0.25102	0.539985		turquoise	pc395b	23.37	19.9205	3.44949	16.471		yellow	hex3cerd181160	0.420609	0.390565	0.0300435	0.360522
turquoise	lpc191a	4.4901	4.39965	0.0904527	4.3092		turquoise	pep181226a	6.172	3.75795	2.41405	1.34391		turquoise	tgo521nl181	24.0338	20.6495	3.38432	17.2651		yellow	hex3cerd181180	0.19083	0.171211	0.0196192	0.151591
turquoise	lpc181sn1	4.81891	4.44655	0.372362	4.07419		turquoise	pep181226b	7.71848	6.33522	1.38326	4.95196		turquoise	tgo542nl181	23.8058	20.9374	2.86845	18.0689		yellow	hex3cerd181200	0.130384	0.122812	0.00757224	0.11524
turquoise	lpcp160	4.8733	4.82408	0.0492288	4.77485		turquoise	pep190204a	1.25905	0.950315	0.308735	0.64158		turquoise	pc15mhda_181	24.0179	21.0424	2.97556	18.0668		yellow	hex3cerd181220	0.365941	0.358357	0.00758345	0.350774
turquoise	lpc15mhdasn1104_sn1	4.84418	4.83009	0.0140969	4.81599		turquoise	pep190204b	0.907548	0.736215	0.171333	0.564881		turquoise	smd161190	24.3507	21.9022	2.44844	19.4538		yellow	hex3cerd181240	0.281125	0.276229	0.00489567	0.271333
turquoise	lpco160	4.85582	4.83482	0.0209981	4.81382		turquoise	pep200181	5.41159	4.86959	0.541999	4.32759		turquoise	pc330b	27.3389	23.46	3.87896	19.581		yellow	hex3cerd181241	0.28541	0.262361	0.0230495	0.239311
turquoise	lpc171asn1104_sn1	5.11445	4.98703	0.127426	4.8596		turquoise	pep200182	8.85763	8.05962	0.798003	7.26162		turquoise	pc330a	28.9722	25.276	3.69616	21.5799		yellow	gm3d181180	0.225585	0.198411	0.0271739	0.171237
turquoise	lpc15mhdasn2	5.20841	5.18983	0.0185805	5.17125		turquoise	pep200204	1.27371	1.07072	0.202984	0.86774		yellow	ce182	0.0661281	0.0290853	0.0370428	-0.00795743		yellow	gm3d181220	0.22293	0.198161	0.0247681	0.173393
turquoise	lpc190sn1b	5.22258	5.20263	0.0199499	5.18268		turquoise	pep200226	3.42228	2.40242	1.01985	1.38257		yellow	ce183	0.263929	0.14162	0.122309	0.0193107		yellow	gm3d181240	0.174549	0.153269	0.0212794	0.13199
turquoise	lpc171sn1alpc171	5.4566	5.32851	0.128093	5.20041		turquoise	pep201204	3.44828	3.16281	0.28547	2.87734		yellow	tg523nl161	0.336265	0.240148	0.0961163	0.144032		yellow	gm3d181241	0.217971	0.173978	0.0439936	0.129984
turquoise	lpc190sn1alpc190	5.78411	5.75015	0.0339632	5.71618		turquoise	pep201226	4.20259	2.88523	1.31736	1.56787		yellow	tg491nl161	0.662897	0.331763	0.331133	0.000629985		yellow	gm1d181160	0.0516681	0.0309446	0.0207235	0.010221
turquoise	lpc180sn1	5.79753	5.76822	0.0293051	5.73892		turquoise	pi385b	0.51389	0.377655	0.136235	0.24142		yellow	dg181_203	1.06004	0.534521	0.525515	0.00900643		yellow	sulfatided181160oh	0.0649351	0.0318067	0.0331284	-0.00132168
turquoise	lpc191b	5.85463	5.77499	0.0796345	5.69536		turquoise	pi160_161	1.31444	0.858667	0.455778	0.402889		yellow	pe160_160	1.27649	0.552994	0.723496	-0.170502		yellow	sulfatided181241	0.0754933	0.0324646	0.0430287	-0.0105641
turquoise	lpc180sn2	6.0482	6.00375	0.0444448	5.95931		turquoise	pi160_203a	1.141	1.00556	0.135441	0.870116		yellow	tg544nl203	2.07047	0.945409	1.12506	-0.179648		yellow	sm352b	1.61266	1.07277	0.539888	0.532885
turquoise	lpc170sn1	6.68642	6.66774	0.0186795	6.64906		turquoise	pi160160	4.21074	2.54759	1.66315	0.884443		yellow	dg180_182	1.61867	0.994213	0.624461	0.369751		yellow	sm383a	0.0414267	0.0395178	0.00190894	0.0376089
turquoise	lpc15mhdasn1lpc170	6.71765	6.69962	0.0180224	6.6816		turquoise	pi170_181	2.57671	1.68984	0.886862	0.802982		yellow	dg181_225	2.64423	1.09738	1.54686	-0.449479		yellow	sm403a	0.343009	0.274461	0.0685479	0.205913
white	hex3cerd181241	0.229911	0.00682205	0.223089	-0.216267		turquoise	pi170_182	5.7107	3.83371	1.87699	1.95672		yellow	tg502nl182	1.18719	1.09827	0.0889163	1.00935		yellow	sm442	0.642788	0.35433	0.288458	0.0658729
white	gm3d181160	0.0705279	0.0111716	0.0593563	-0.0481847		turquoise	pi180_181	11.8178	10.1741	1.64368	8.53044		yellow	tg502nl181	2.05802	1.26386	0.794166	0.469691		yellow	sm443	0.385407	0.352744	0.0326625	0.320082
white	gm1d181160	0.0890364	0.0442817	0.0447546	-0.000472912		turquoise	pi180_202	0.801042	0.697625	0.103416	0.594209		yellow	tg503nl141	2.51471	1.67463	0.840077	0.834556		yellow	smd181160	1.6018	1.33728	0.264514	1.07277
white	hex2cerd161160	0.3007	0.0979618	0.202738	-0.104776		turquoise	pi180_224	0.363064	0.287734	0.0753302	0.212404		yellow	dg180_181	2.40585	1.71769	0.688162	1.02953		yellow	smd181180smd161200	2.08555	1.29472	0.790823	0.503899
white	hex2cerd182160	0.188896	0.131432	0.0574636	0.0739687		turquoise	pi180_226	1.45021	0.613961	0.836249	-0.222288		yellow	dg160_161	2.14581	1.80448	0.34133	1.46315		yellow	smd181220smd161240	1.32201	0.965522	0.356486	0.609036
white	hex2cerd161241	0.18642	0.171386	0.0150348	0.156351		turquoise	pi181_182	1.9648	1.75306	0.211745	1.54131		yellow	tg503nl161	2.89957	2.02219	0.877387	1.1448		yellow	smd181240	0.785776	0.712224	0.0735519	0.638672
white	hex2cerd181200	0.240473	0.227411	0.0130627	0.214348		turquoise	pi340	5.75104	4.22188	1.52916	2.69273		yellow	dg161_181	2.6622	2.09387	0.568334	1.52554		yellow	smd181241	0.544317	0.440817	0.1035	0.337316
white	hex2cerd181160	0.444655	0.334828	0.109827	0.225001		turquoise	pi341	9.70463	7.90865	1.79598	6.11268		yellow	pe15mhda_181	3.92193	2.18039	1.74154	0.438844		yellow	smd182160	1.30486	1.15456	0.150299	1.00426
white	hex2cerd182241	0.396904	0.384586	0.0123185	0.372267		turquoise	pi362	8.73626	6.91971	1.81655	5.10316		yellow	tg503nl183	3.09997	2.37645	0.723525	1.65292		yellow	smd182180	2.10879	1.31788	0.790913	0.526968
white	hex2cerd181241	0.569075	0.540455	0.0286205	0.511834		turquoise	pi376	0.433889	0.272577	0.161311	0.111266		yellow	dg160_181	3.5204	2.37932	1.14108	1.23825		yellow	smd182181	2.10793	0.745062	1.36286	-0.617803
white	hex2cerd181240	0.578075	0.542385	0.0356893	0.506696		turquoise	ce182	8.92156	4.73898	4.18259	0.556388		yellow	tg525nl204	5.80765	2.55182	3.25584	-0.70402		yellow	smd182200	1.1934	1.03953	0.15387	0.88566
white	hex2cerd181220	0.732091	0.689264	0.0428272	0.646437		turquoise	tgo544nl171	0.0364311	0.0203637	0.0160674	0.00429637		yellow	pe15mhda_182	4.43194	2.566	1.86594	0.700057		yellow	smd182220	1.85283	1.53527	0.317563	1.21771
yellow	tg491nl161	0.117834	0.0954174	0.0224171	0.0730003		turquoise	ubiquinone	2.17528	1.72601	0.449265	1.27675		yellow	dg160_225	6.301	2.57842	3.72258	-1.14416		yellow	smd182240	1.20609	1.12439	0.0817077	1.04268
yellow	pc310a	0.515907	0.149126	0.366781	-0.217654		yellow	pc180_226	0.649252	0.330992	0.31826	0.0127314		yellow	tg480nl160	2.92136	2.69119	0.230178	2.46101		yellow	pc160_160	1.23987	0.667135	0.572734	0.0944018
yellow	pe160_160	0.525814	0.188827	0.336987	-0.14816		yellow	dg160_226	3.65845	3.15842	0.500028	2.65839		yellow	tg483nl161	3.67968	2.86719	0.812488	2.0547		yellow	pc160_180	1.32637	0.506867	0.819504	-0.312636
yellow	tg522nl182	0.43949	0.277843	0.161647	0.116196		yellow	dg181_205	3.86976	2.81406	1.0557	1.75835		yellow	tg502sim	4.13022	2.95516	1.17506	1.78011		yellow	pco160160	0.657895	0.497872	0.160023	0.337848
yellow	tg502nl181	0.468701	0.345418	0.123283	0.222136		yellow	dg181_226	3.64405	3.40995	0.234096	3.17586		yellow	dg160_160	3.51259	3.0231	0.489486	2.53361		yellow	pco160204	1.22269	0.954965	0.267728	0.687237
yellow	tg501nl140	0.639753	0.462877	0.176876	0.286001		yellow	dg182_204	4.42599	1.73681	2.68918	-0.952374		yellow	tg481nl161	5.58522	3.04506	2.54016	0.504903		yellow	pco180181	1.72008	0.90153	0.818547	0.082983
yellow	pc140_160	1.3978	0.476514	0.921287	-0.444773		yellow	dg182_226	4.39562	4.02799	0.367627	3.66036		yellow	tg502nl161	6.56029	3.20275	3.35754	-0.154784		yellow	pco180182	0.551635	0.348744	0.202892	0.145852
yellow	pc280	0.803812	0.499044	0.304768	0.194276		yellow	tg545sim	14.9308	5.16208	9.76872	-4.60665		yellow	dg140_160	4.03198	3.26936	0.762619	2.50674		yellow	pco180204	1.34256	0.968087	0.37447	0.593617
yellow	tg504nl140	0.973944	0.582073	0.391871	0.190202		yellow	tg546sim	14.0073	8.9742	5.03312	3.94108		yellow	tg501nl160	3.64379	3.29025	0.353538	2.93671		yellow	pco181181	0.516773	0.419743	0.0970297	0.322714
yellow	tg525nl204	1.1476	0.638509	0.509087	0.129422		yellow	tg547sim	11.7153	9.89612	1.81916	8.07696		yellow	tg482nl161	6.05908	3.49493	2.56415	0.930777		yellow	pco181182	0.363206	0.253842	0.109364	0.144477
yellow	dg140_182	1.13114	0.656182	0.474955	0.181227		yellow	tg566sim	12.0297	8.65721	3.37248	5.28473		yellow	tg504nl204	5.29671	3.54916	1.74755	1.8016		yellow	pco341	0.219325	0.200577	0.018748	0.181829
yellow	tg503nl161	0.978411	0.743963	0.234448	0.509515		yellow	tg567sim	13.3657	11.691	1.6747	10.0163		yellow	tg501nl140	4.67833	3.77778	0.90055	2.87723		yellow	pco342	0.299002	0.262838	0.0361647	0.226673
yellow	tg480nl180	1.0816	0.757753	0.323845	0.433908		yellow	tg568sim	12.8458	11.8142	1.03156	10.7827		yellow	tg512nl150	6.5272	4.23476	2.29243	1.94233		yellow	pco354	2.1705	0.494934	1.67557	-1.18063
yellow	tg503nl182	0.966653	0.79573	0.170923	0.624807		yellow	tg569sim	9.73076	9.1028	0.627962	8.47484		yellow	tg481nl181	6.24055	4.49366	1.74689	2.74677		yellow	pco360	0.284126	0.203974	0.080152	0.123822
yellow	tg502nl161	1.03427	0.838604	0.195662	0.642943		yellow	tg5810sim	7.70295	7.51034	0.192609	7.31774		yellow	tg481sim	6.32741	4.73922	1.58819	3.15103		yellow	pco385	0.376231	0.197508	0.178723	0.0187854
yellow	tg502nl182	1.26258	1.10928	0.153292	0.955993		yellow	tg588sim	9.77207	9.22087	0.551202	8.66967		yellow	tg522nl182	6.04327	4.78499	1.25828	3.52671		yellow	pco405	0.858859	0.658145	0.200714	0.457431
yellow	tg491sim	2.00843	1.36438	0.644049	0.720334		yellow	tg589sim	10.1054	9.49604	0.609395	8.88664		yellow	tg491nl171	9.51511	5.17523	4.33988	0.835354		yellow	pcp150204b	0.813357	0.437344	0.376013	0.0613305
yellow	tg482nl161	1.98502	1.44438	0.540642	0.903741		yellow	tg504nl204	8.35387	4.54097	3.8129	0.728072		yellow	tg540sim	6.02669	5.17585	0.85084	4.32501		yellow	pcp160140	1.21013	0.46237	0.747756	-0.285386
yellow	tg482nl141	2.11622	1.53389	0.582339	0.951546		yellow	tg525nl204	8.43194	5.48313	2.94881	2.53433		yellow	tg480sim	5.86887	5.303	0.565873	4.73713		yellow	pcp160160	0.760852	0.72291	0.0379425	0.684967
yellow	tg483nl161	2.08451	1.62475	0.459768	1.16498		yellow	tg525nl205	7.57796	6.09873	1.47922	4.61951		yellow	tg501sim	6.16847	5.39509	0.773381	4.62171		yellow	pcp160161	1.91381	1.23429	0.679526	0.554762
yellow	tg481nl161	2.1165	1.63578	0.480721	1.15506		yellow	tg545nl204	8.48937	6.00128	2.48809	3.5132		yellow	tg501nl181	7.00062	5.87225	1.12837	4.74389		yellow	pcp160180	1.65781	1.32247	0.335341	0.98713
yellow	tg491nl171	2.27969	1.64509	0.634604	1.01048		yellow	tg546nl204	9.99955	7.09113	2.90842	4.18272		yellow	tg541nl181	7.30313	5.93781	1.36533	4.57248		yellow	pcp160181	2.01563	1.66127	0.354359	1.30691
yellow	tg503sim	1.97136	1.65904	0.312317	1.34672		yellow	tg546nl205	10.0421	7.58434	2.45777	5.12657		yellow	tg541sim	7.76316	6.26403	1.49913	4.7649		yellow	pcp160182	0.82843	0.731348	0.0970822	0.634266
yellow	tg504nl204	2.19733	1.77204	0.425286	1.34676		yellow	tg546nl226	5.10237	4.98431	0.118051	4.86626		yellow	tg482nl141	12.3396	6.40058	5.93899	0.461592		yellow	pcp160183	0.26295	0.167116	0.0958344	0.0712815
yellow	tg502sim	2.15556	1.79911	0.356445	1.44267		yellow	tg547nl205	10.2892	8.2108	2.07839	6.13242		yellow	tg540nl180	8.21615	6.6078	1.60835	4.99945		yellow	pcp160204	2.084	1.71668	0.367324	1.34935
yellow	tg503nl183	2.27108	1.83664	0.434432	1.40221		yellow	tg547nl226	8.26422	7.79818	0.466032	7.33215		yellow	tg480nl180	8.85265	6.68547	2.16719	4.51828		yellow	pcp170204a	2.4958	1.24015	1.25564	-0.0154887
yellow	tg504nl183	2.42259	1.96012	0.462469	1.49766		yellow	tg566nl204	2.86652	2.27905	0.587465	1.69159		yellow	tg491sim	12.7838	6.91672	5.86707	1.04964		yellow	pcp170204b	2.66077	1.72719	0.933572	0.793622
yellow	tg481nl181	2.4497	1.99209	0.457618	1.53447		yellow	tg566nl225a	6.09546	4.57183	1.52364	3.04819		yellow	tg532nl181	12.987	8.15089	4.8361	3.31479		yellow	pcp180182	1.2425	1.01913	0.223361	0.795774
yellow	tg480nl160	2.77408	2.05165	0.722428	1.32922		yellow	tg566nl225b	6.31377	4.72065	1.59312	3.12753		yellow	tg532nl171	13.7687	8.50847	5.26025	3.24821		yellow	pcp180204	2.5938	1.72129	0.872518	0.848768
yellow	tg504sim	2.72873	2.14048	0.588257	1.55222		yellow	tg567nl204	6.9784	4.90507	2.07333	2.83174		yellow	tg512nl171	18.2627	8.78235	9.48036	-0.698018		yellow	pcp180225	1.99373	1.30923	0.684506	0.624722
yellow	tg482nl182	2.49726	2.24829	0.248975	1.99931		yellow	tg567nl205	6.46019	4.69749	1.7627	2.93479		yellow	tg512nl170	18.2657	8.79601	9.46966	-0.673659		yellow	pcp181181	1.49496	0.831771	0.663189	0.168582
yellow	tg501nl181	2.90735	2.30554	0.601802	1.70374		yellow	tg567nl225a	9.43998	6.87674	2.56324	4.31351		yellow	tg532sim	14.3592	9.14527	5.21392	3.93135		yellow	pcp200204	0.949807	0.719844	0.229964	0.48988
yellow	tg501nl160	3.26421	2.56512	0.69909	1.86603		yellow	tg567nl225b	9.47715	6.90334	2.57381	4.32953		yellow	tg500nl180	11.5239	9.41762	2.10626	7.31136		yellow	pcp352a	1.21305	0.978535	0.23452	0.744015
yellow	tg483sim	2.9291	2.62479	0.30431	2.32048		yellow	tg567nl226	8.00656	7.72013	0.286432	7.4337		yellow	tg521nl181	13.1958	10.0766	3.11915	6.95749		yellow	pcp352b	1.03198	0.893958	0.138021	0.755937
yellow	tg480sim	3.65386	2.67052	0.983333	1.68719		yellow	tg568nl204	5.99145	5.0665	0.924956	4.14154		yellow	tg512sim	18.7456	10.101	8.64458	1.45644		yellow	pcp363	1.42637	1.10215	0.324212	0.777943
yellow	tg483nl183	3.15393	2.76656	0.387372	2.37919		yellow	tg568nl205	7.98306	6.66652	1.31653	5.34999		yellow	tg510nl160	14.3127	10.1478	4.16486	5.98299		yellow	pcp385a	2.32665	1.76304	0.563605	1.19943
yellow	tg483nl140	3.21794	2.8538	0.364138	2.48966		yellow	tg568nl226	10.4344	9.99197	0.442473	9.5495		yellow	tg500sim	12.1896	10.3143	1.87531	8.439		yellow	pcp385b	2.45314	1.59202	0.861125	0.730894
yellow	tg501sim	3.98176	3.12731	0.854445	2.27287		yellow	tg569nl226	9.12204	8.69334	0.428697	8.26465		yellow	tg511nl170	17.7394	10.5299	7.20944	3.32051		yellow	ce160	0.207802	0.138243	0.0695588	0.0686847
yellow	tg482nl140	4.04533	3.46279	0.582539	2.88025		yellow	tg5810nl226	9.39822	9.10504	0.293174	8.81187		yellow	tg521nl180	13.5629	10.6147	2.94816	7.66655		yellow	ce202	0.193405	0.0584819	0.134923	-0.0764415
yellow	tg481sim	4.32879	3.56457	0.764214	2.80036		yellow	tg588nl226	4.81613	4.6568	0.159329	4.49747		yellow	tg521sim	13.5662	10.7684	2.79781	7.97056		yellow	coh	0.358491	0.209709	0.148782	0.0609272
yellow	tg482sim	4.47856	3.74551	0.73305	3.01246		yellow	tg589nl226	9.15742	8.65085	0.506565	8.14429		yellow	tg511sim	19.2289	11.0976	8.13131	2.96631		yellow	pc364oh	0.403099	0.264293	0.138806	0.125487
