## Supplementary material for "Higher omega-3 DHA-plasmalogen phospholipid levels across early life mediate the benefits of maternal healthy diet and breastfeeding on infant neurocognition": Dataset 5

### Sheet: Dataset 5 
Exposure Label	AMD (95% CI)	p value	Q		Outcome: Bayley III Cognition
TG(26:0) [SIM] (mM), unsaponified mother's BM 1 month	-0.56 (-0.91, -0.21)	0.00205193	0.785831		Model Adjusted by: maleYN BIIIpcagemth BIIIexperience child_age_$tp length_collection_processing_$tp days_stored_$tp
TG(O-52:4) [NL-18:1] (mM), unsaponified mother's BM 1 month	-0.79 (-1.29, -0.29)	0.00224361	0.785831
CE(18:2) (mM), unsaponified mother's BM 1 month	0.46 (0.15, 0.77)	0.00392509	0.785831
TG(O-48:1) [NL-16:1] (mM), unsaponified mother's BM 1 month	-0.80 (-1.34, -0.25)	0.00446014	0.785831
TG(O-50:1) [NL-18:1] (mM), unsaponified mother's BM 1 month	-0.99 (-1.71, -0.27)	0.00708061	0.785831
TG(O-52:2) [NL-O-16:0] (mM), unsaponified mother's BM 1 month	-0.96 (-1.66, -0.25)	0.00778324	0.785831
TG(O-50:1) [NL-16:0] (mM), unsaponified mother's BM 1 month	-0.95 (-1.69, -0.21)	0.0119705	0.785831
PI(34:1) (mM), unsaponified mother's BM 1 month	-0.88 (-1.57, -0.18)	0.013837	0.785831
PI(32:1) (mM), unsaponified mother's BM 1 month	-0.78 (-1.41, -0.15)	0.0153364	0.785831
TG(O-50:1) [SIM] (mM), unsaponified mother's BM 1 month	-0.93 (-1.70, -0.17)	0.0170736	0.785831
TG(O-50:1) [NL-O-16:0] (mM), unsaponified mother's BM 1 month	-0.86 (-1.58, -0.15)	0.0182192	0.785831
PI(32:0) (mM), unsaponified mother's BM 1 month	-0.61 (-1.13, -0.10)	0.0195954	0.785831
PE(16:1_18:2) (mM), unsaponified mother's BM 1 month	-0.64 (-1.17, -0.10)	0.0198941	0.785831
TG(O-52:2) [NL-18:1] (mM), unsaponified mother's BM 1 month	-0.89 (-1.65, -0.13)	0.0213077	0.785831
TG(O-50:2) [NL-O-16:0] (mM), unsaponified mother's BM 1 month	-0.95 (-1.76, -0.14)	0.0213686	0.785831
HexCer(d16:1/20:0) (mM), unsaponified mother's BM 1 month	-0.75 (-1.39, -0.11)	0.0221003	0.785831
PI(34:0) (mM), unsaponified mother's BM 1 month	-0.56 (-1.04, -0.08)	0.022171	0.785831
PA(36:3) (mM), unsaponified mother's BM 1 month	-0.65 (-1.21, -0.09)	0.0228456	0.785831
TG(O-50:2) [NL-18:2] (mM), unsaponified mother's BM 1 month	-0.91 (-1.70, -0.12)	0.0240241	0.785831
PA(34:1) (mM), unsaponified mother's BM 1 month	-0.64 (-1.19, -0.08)	0.0246693	0.785831
TG(O-48:2) [NL-16:0] (mM), unsaponified mother's BM 1 month	-0.77 (-1.46, -0.09)	0.0277413	0.785831
TG(O-48:1) [NL-16:0] (mM), unsaponified mother's BM 1 month	-0.80 (-1.51, -0.09)	0.02794	0.785831
Cer(d18:2/14:0) (mM), unsaponified mother's BM 1 month	-0.52 (-0.99, -0.05)	0.0296808	0.785831
CE(22:5) (mM), unsaponified mother's BM 1 month	-0.31 (-0.60, -0.03)	0.0308845	0.785831
FA(16:1) (mM), unsaponified mother's BM 1 month	-0.58 (-1.11, -0.05)	0.032066	0.785831
PA(36:2) (mM), unsaponified mother's BM 1 month	-0.58 (-1.13, -0.04)	0.035842	0.785831
PI(36:1) (mM), unsaponified mother's BM 1 month	-0.73 (-1.42, -0.04)	0.0372405	0.785831
TG(O-50:1) [NL-O-18:1] (mM), unsaponified mother's BM 1 month	-0.81 (-1.59, -0.04)	0.0404632	0.785831
PE(P-16:0/18:3) (mM), unsaponified mother's BM 1 month	-0.66 (-1.30, -0.02)	0.0422959	0.785831
Cer(d18:2/18:0) (mM), unsaponified mother's BM 1 month	-0.53 (-1.03, -0.02)	0.042467	0.785831
Cer(m18:1/18:0) (mM), unsaponified mother's BM 1 month	-0.55 (-1.08, -0.02)	0.0425193	0.785831
TG(O-50:2) [NL-16:1] (mM), unsaponified mother's BM 1 month	-0.73 (-1.44, -0.02)	0.0427067	0.785831
PC(O-40:7) (a) (mM), unsaponified mother's BM 1 month	0.70 (0.02, 1.37)	0.0432066	0.785831
TG(O-48:1) [SIM] (mM), unsaponified mother's BM 1 month	-0.76 (-1.49, -0.02)	0.0434014	0.785831
AC(24:0) [+OH] (mM), unsaponified mother's BM 1 month	1.19 (0.02, 2.36)	0.0464872	0.785831
Cer(m18:1/20:0) (mM), unsaponified mother's BM 1 month	-0.62 (-1.23, -0.01)	0.0466022	0.785831
TG(38:2) [SIM] (mM), unsaponified mother's BM 1 month	-0.28 (-0.55, -0.00)	0.0476105	0.785831
TG(O-52:2) [SIM] (mM), unsaponified mother's BM 1 month	-0.82 (-1.64, -0.01)	0.0476385	0.785831
PA(36:1) (mM), unsaponified mother's BM 1 month	-0.58 (-1.16, -0.00)	0.0480827	0.785831
PI(35:1) (mM), unsaponified mother's BM 1 month	-0.69 (-1.38, 0.01)	0.0522517	0.785831
TG(30:2) [SIM] (mM), unsaponified mother's BM 1 month	-0.34 (-0.69, 0.00)	0.0525284	0.785831
AG(16:0) (mM), unsaponified mother's BM 1 month	-0.82 (-1.66, 0.01)	0.0526783	0.785831
FA(16:2) (mM), unsaponified mother's BM 1 month	-1.03 (-2.07, 0.01)	0.0531051	0.785831
Cer(d18:2/20:0) (mM), unsaponified mother's BM 1 month	-0.52 (-1.05, 0.01)	0.0556111	0.785831
SM(d18:1/20:0)/SM(d16:1/22:0) (mM), unsaponified mother's BM 1 month	-0.85 (-1.74, 0.03)	0.0572477	0.785831
TG(O-50:1) [NL-O-18:0] (mM), unsaponified mother's BM 1 month	-0.74 (-1.50, 0.02)	0.0573347	0.785831
PA(36:4) (mM), unsaponified mother's BM 1 month	-0.47 (-0.95, 0.02)	0.0583743	0.785831
Cer(d16:1/20:0) (mM), unsaponified mother's BM 1 month	-0.53 (-1.09, 0.02)	0.0593298	0.785831
Cer(d17:1/20:0) (mM), unsaponified mother's BM 1 month	-0.45 (-0.91, 0.02)	0.0597153	0.785831
TG(O-54:3) [NL-O-16:0] (mM), unsaponified mother's BM 1 month	-0.75 (-1.54, 0.04)	0.0626283	0.785831
TG(O-52:2) [NL-O-18:0] (mM), unsaponified mother's BM 1 month	-0.76 (-1.57, 0.04)	0.0628514	0.785831
PE(36:3) (mM), unsaponified mother's BM 1 month	-0.61 (-1.26, 0.04)	0.0640393	0.785831
Cer(d18:1/18:0) (mM), unsaponified mother's BM 1 month	-0.50 (-1.04, 0.03)	0.0657774	0.785831
AG(15:0) (mM), unsaponified mother's BM 1 month	-0.59 (-1.23, 0.04)	0.0670277	0.785831
SM(d18:1/18:0/SM(d16:1/20:0) (mM), unsaponified mother's BM 1 month	-0.78 (-1.62, 0.06)	0.06746	0.785831
CE(20:0) (mM), unsaponified mother's BM 1 month	-0.62 (-1.28, 0.05)	0.0678806	0.785831
SM(d18:2/20:0) (mM), unsaponified mother's BM 1 month	-0.85 (-1.76, 0.06)	0.0683989	0.785831
Cer(m18:0/20:0) (mM), unsaponified mother's BM 1 month	-0.60 (-1.26, 0.05)	0.0694994	0.785831
HexCer(d16:1/22:0) (mM), unsaponified mother's BM 1 month	-0.63 (-1.31, 0.05)	0.0711165	0.785831
AG(16:1) (mM), unsaponified mother's BM 1 month	-0.75 (-1.57, 0.07)	0.0742784	0.785831
TG(O-50:2) [NL-16:0] (mM), unsaponified mother's BM 1 month	-0.74 (-1.54, 0.07)	0.0745546	0.785831
HexCer(d18:2/20:0) (mM), unsaponified mother's BM 1 month	-0.58 (-1.23, 0.06)	0.0759596	0.785831
TG(40:0) [SIM] (mM), unsaponified mother's BM 1 month	-0.35 (-0.75, 0.04)	0.0772092	0.785831
LPI(18:1) (mM), unsaponified mother's BM 1 month	-0.50 (-1.05, 0.06)	0.0777141	0.785831
PE(18:1_18:1) (mM), unsaponified mother's BM 1 month	-0.56 (-1.20, 0.07)	0.0787022	0.785831
PS(36:2) (mM), unsaponified mother's BM 1 month	-0.86 (-1.83, 0.10)	0.0796433	0.785831
FA(10:0) (mM), unsaponified mother's BM 1 month	-0.84 (-1.79, 0.11)	0.0830467	0.785831
TG(42:0) [SIM] (mM), unsaponified mother's BM 1 month	-0.38 (-0.82, 0.05)	0.0831141	0.785831
TG(44:0) [SIM] (mM), unsaponified mother's BM 1 month	-0.41 (-0.88, 0.05)	0.0831358	0.785831
TG(O-48:0) [SIM] (mM), unsaponified mother's BM 1 month	-0.51 (-1.10, 0.07)	0.0838613	0.785831
Total FA (mM), unsaponified mother's BM 1 month	-0.73 (-1.58, 0.11)	0.0870914	0.785831
Hex2Cer(d18:2/16:0) (mM), unsaponified mother's BM 1 month	-0.35 (-0.76, 0.05)	0.0879357	0.785831
TG(O-48:2) [SIM] (mM), unsaponified mother's BM 1 month	-0.67 (-1.44, 0.10)	0.0879404	0.785831
TG(48:1) [SIM] (mM), unsaponified mother's BM 1 month	-0.48 (-1.04, 0.07)	0.0889956	0.785831
TG(O-50:2) [NL-18:1] (mM), unsaponified mother's BM 1 month	-0.70 (-1.51, 0.11)	0.0909517	0.785831
TG(50:2) [SIM] (mM), unsaponified mother's BM 1 month	-0.47 (-1.03, 0.08)	0.0914267	0.785831
TG(44:1) [SIM] (mM), unsaponified mother's BM 1 month	-0.37 (-0.81, 0.06)	0.0915574	0.785831
PI(35:2) (mM), unsaponified mother's BM 1 month	-0.48 (-1.04, 0.08)	0.0950555	0.785831
FA(18:3) (mM), unsaponified mother's BM 1 month	-0.44 (-0.95, 0.08)	0.0952222	0.785831
PE(P-16:0/22:4) (mM), unsaponified mother's BM 1 month	-0.57 (-1.24, 0.10)	0.0963644	0.785831
Cer(d16:1/18:0) (mM), unsaponified mother's BM 1 month	-0.41 (-0.89, 0.07)	0.0972026	0.785831
Total AG (mM), unsaponified mother's BM 1 month	-0.74 (-1.61, 0.14)	0.0984605	0.785831
Cer(d18:2/16:0) (mM), unsaponified mother's BM 1 month	-0.39 (-0.86, 0.07)	0.098533	0.785831
FA(12:0) (mM), unsaponified mother's BM 1 month	-0.45 (-0.99, 0.09)	0.0998074	0.785831
FA(17:1) (mM), unsaponified mother's BM 1 month	-0.64 (-1.40, 0.12)	0.100625	0.785831
CE(18:3) (mM), unsaponified mother's BM 1 month	0.26 (-0.05, 0.57)	0.100683	0.785831
TG(O-52:2) [NL-O-18:1] (mM), unsaponified mother's BM 1 month	-0.65 (-1.43, 0.13)	0.101879	0.785831
TG(50:1) [SIM] (mM), unsaponified mother's BM 1 month	-0.49 (-1.08, 0.10)	0.102432	0.785831
TG(46:1) [SIM] (mM), unsaponified mother's BM 1 month	-0.40 (-0.89, 0.08)	0.103449	0.785831
TG(46:2) [SIM] (mM), unsaponified mother's BM 1 month	-0.38 (-0.85, 0.08)	0.103739	0.785831
HexCer(d18:1/18:0) (mM), unsaponified mother's BM 1 month	-0.53 (-1.17, 0.11)	0.104196	0.785831
PE(P-18:0/18:3) (mM), unsaponified mother's BM 1 month	-0.50 (-1.10, 0.10)	0.104432	0.785831
TG(46:0) [SIM] (mM), unsaponified mother's BM 1 month	-0.41 (-0.90, 0.09)	0.104857	0.785831
FA(19:1) (mM), unsaponified mother's BM 1 month	-0.91 (-2.00, 0.19)	0.105939	0.785831
Cer(d18:2/22:0) (mM), unsaponified mother's BM 1 month	-0.57 (-1.26, 0.13)	0.108015	0.785831
TG(O-52:1) [NL-O-16:0] (mM), unsaponified mother's BM 1 month	-0.48 (-1.06, 0.11)	0.108181	0.785831
AG(14:0) (mM), unsaponified mother's BM 1 month	-0.71 (-1.58, 0.16)	0.108508	0.785831
PI(36:2) (mM), unsaponified mother's BM 1 month	-0.56 (-1.24, 0.13)	0.109078	0.785831
TG(48:0) [SIM] (mM), unsaponified mother's BM 1 month	-0.41 (-0.92, 0.10)	0.111214	0.785831
FA(18:1) (mM), unsaponified mother's BM 1 month	-0.60 (-1.33, 0.14)	0.112004	0.785831
PE(16:0_18:3) (b) (mM), unsaponified mother's BM 1 month	-0.54 (-1.21, 0.13)	0.115737	0.785831
CE(24:4) (mM), unsaponified mother's BM 1 month	-0.40 (-0.91, 0.10)	0.1186	0.785831
TG(O-50:2) [SIM] (mM), unsaponified mother's BM 1 month	-0.65 (-1.47, 0.17)	0.122285	0.785831
LPC(P-18:1) (mM), unsaponified mother's BM 1 month	-0.40 (-0.92, 0.11)	0.124174	0.785831
TG(O-52:2) [NL-16:0] (mM), unsaponified mother's BM 1 month	-0.63 (-1.44, 0.18)	0.124614	0.785831
FA(14:0) (mM), unsaponified mother's BM 1 month	-0.41 (-0.94, 0.12)	0.12478	0.785831
HexCer(d18:2/18:0) (mM), unsaponified mother's BM 1 month	-0.55 (-1.26, 0.15)	0.124804	0.785831
PE(P-16:0/18:1) (mM), unsaponified mother's BM 1 month	-0.60 (-1.37, 0.17)	0.125825	0.785831
PC(P-40:5)(a) (mM), unsaponified mother's BM 1 month	0.70 (-0.20, 1.61)	0.125985	0.785831
TG(42:1) [SIM] (mM), unsaponified mother's BM 1 month	-0.29 (-0.66, 0.08)	0.126861	0.785831
AG(18:1)(a) (mM), unsaponified mother's BM 1 month	-0.61 (-1.39, 0.18)	0.127423	0.785831
FA(16:0) (mM), unsaponified mother's BM 1 month	-0.77 (-1.76, 0.22)	0.127714	0.785831
PC(O-34:4) (mM), unsaponified mother's BM 1 month	-1.62 (-3.72, 0.47)	0.128075	0.785831
TG(48:2) [SIM] (mM), unsaponified mother's BM 1 month	-0.39 (-0.88, 0.11)	0.129389	0.785831
SM(d18:2/22:0) (mM), unsaponified mother's BM 1 month	-0.74 (-1.69, 0.22)	0.129808	0.785831
TG(50:0) [SIM] (mM), unsaponified mother's BM 1 month	-0.39 (-0.90, 0.12)	0.131216	0.785831
Cer(m18:0/22:0) (mM), unsaponified mother's BM 1 month	-0.51 (-1.17, 0.15)	0.131878	0.785831
TG(O-48:0) [NL-16:0] (mM), unsaponified mother's BM 1 month	-0.47 (-1.08, 0.14)	0.131949	0.785831
PE(18:0_18:2) (mM), unsaponified mother's BM 1 month	-0.57 (-1.30, 0.17)	0.132144	0.785831
CE(22:4) (mM), unsaponified mother's BM 1 month	0.23 (-0.07, 0.54)	0.13228	0.785831
HexCer(d18:1/20:0) (mM), unsaponified mother's BM 1 month	-0.54 (-1.25, 0.17)	0.13356	0.785831
PE(16:0_18:3) (a) (mM), unsaponified mother's BM 1 month	-0.46 (-1.07, 0.15)	0.135499	0.785831
SM(d18:2/14:0) (mM), unsaponified mother's BM 1 month	-0.74 (-1.73, 0.24)	0.136434	0.785831
TG(O-52:3) [NL-18:1] (mM), unsaponified mother's BM 1 month	-0.66 (-1.52, 0.21)	0.13666	0.785831
PG(34:1) (mM), unsaponified mother's BM 1 month	-0.33 (-0.76, 0.11)	0.137575	0.785831
TG(O-54:2) [NL-O-16:0] (mM), unsaponified mother's BM 1 month	-0.53 (-1.24, 0.18)	0.140835	0.795764
SM(d18:1/22:0)/SM(d16:1/24:0) (mM), unsaponified mother's BM 1 month	-0.66 (-1.55, 0.22)	0.141783	0.795764
Cer(d18:1/26:0) (mM), unsaponified mother's BM 1 month	0.71 (-0.24, 1.66)	0.144064	0.795764
LPE(17:0) (mM), unsaponified mother's BM 1 month	-0.34 (-0.79, 0.12)	0.14467	0.795764
TG(29:0) [SIM] (mM), unsaponified mother's BM 1 month	-0.34 (-0.79, 0.12)	0.145771	0.795764
PA(34:0) (mM), unsaponified mother's BM 1 month	-0.45 (-1.07, 0.16)	0.146002	0.795764
TG(50:4) [SIM] (mM), unsaponified mother's BM 1 month	-0.37 (-0.88, 0.14)	0.150912	0.79913
PE(P-20:0/18:1) (mM), unsaponified mother's BM 1 month	0.24 (-0.09, 0.56)	0.151914	0.79913
TG(50:3) [SIM] (mM), unsaponified mother's BM 1 month	-0.38 (-0.91, 0.14)	0.152698	0.79913
PA(40:6) (mM), unsaponified mother's BM 1 month	-0.32 (-0.76, 0.12)	0.153814	0.79913
DG(O-32:1) [NL-O-16:0] (mM), unsaponified mother's BM 1 month	-0.24 (-0.58, 0.09)	0.154627	0.79913
COH (mM), unsaponified mother's BM 1 month	-0.68 (-1.63, 0.26)	0.156877	0.79913
Cer(m18:1/22:0) (mM), unsaponified mother's BM 1 month	-0.45 (-1.09, 0.18)	0.156987	0.79913
LPE(P-16:0) (mM), unsaponified mother's BM 1 month	-0.30 (-0.73, 0.12)	0.157895	0.79913
FA(20:3)(b) (mM), unsaponified mother's BM 1 month	-0.59 (-1.41, 0.23)	0.159138	0.79913
TG(O-50:2) [NL-O-18:1] (mM), unsaponified mother's BM 1 month	-0.62 (-1.49, 0.25)	0.159754	0.79913
PE(P-20:0/22:6) (mM), unsaponified mother's BM 1 month	0.36 (-0.14, 0.86)	0.159769	0.79913
TG(44:2) [SIM] (mM), unsaponified mother's BM 1 month	-0.31 (-0.74, 0.12)	0.161548	0.79913
PG(34:2) (mM), unsaponified mother's BM 1 month	-0.22 (-0.54, 0.09)	0.164137	0.79913
TG(32:0) [SIM] (mM), unsaponified mother's BM 1 month	-0.22 (-0.54, 0.10)	0.168154	0.79913
TG(O-48:2) [NL-16:1] (mM), unsaponified mother's BM 1 month	-0.28 (-0.69, 0.12)	0.168349	0.79913
Cer(d19:1/18:0) (mM), unsaponified mother's BM 1 month	-0.34 (-0.84, 0.15)	0.169232	0.79913
TG(52:1) [SIM] (mM), unsaponified mother's BM 1 month	-0.39 (-0.96, 0.17)	0.172441	0.79913
PI(39:6) (mM), unsaponified mother's BM 1 month	-0.22 (-0.54, 0.10)	0.172546	0.79913
LPE(18:1) (mM), unsaponified mother's BM 1 month	-0.40 (-0.97, 0.18)	0.174907	0.79913
SM(30:1) (mM), unsaponified mother's BM 1 month	-0.52 (-1.28, 0.24)	0.175758	0.79913
Hex2Cer(d18:1/20:0) (mM), unsaponified mother's BM 1 month	-0.47 (-1.14, 0.21)	0.176376	0.79913
PI(38:2) (mM), unsaponified mother's BM 1 month	-0.44 (-1.09, 0.21)	0.179801	0.79913
LPC(O-20:1) (mM), unsaponified mother's BM 1 month	-0.31 (-0.76, 0.14)	0.181322	0.79913
LPC(P-20:0) (mM), unsaponified mother's BM 1 month	-0.31 (-0.76, 0.14)	0.181322	0.79913
PC(O-16:0/22:6) (mM), unsaponified mother's BM 1 month	0.51 (-0.25, 1.27)	0.185242	0.79913
HexCer(d18:2/22:0) (mM), unsaponified mother's BM 1 month	-0.50 (-1.24, 0.24)	0.186239	0.79913
PE(16:0_18:2) (mM), unsaponified mother's BM 1 month	-0.48 (-1.19, 0.23)	0.186295	0.79913
PG(36:2) (mM), unsaponified mother's BM 1 month	-0.34 (-0.85, 0.17)	0.187121	0.79913
SM(d18:1/24:1) (mM), unsaponified mother's BM 1 month	-0.56 (-1.39, 0.28)	0.188241	0.79913
SM(d16:1/23:0)/SM(d17:1/22:0) (mM), unsaponified mother's BM 1 month	-0.60 (-1.49, 0.30)	0.188824	0.79913
DG(16:1_18:1) (mM), unsaponified mother's BM 1 month	-0.25 (-0.63, 0.13)	0.189087	0.79913
PE(16:0_16:0) (mM), unsaponified mother's BM 1 month	-0.48 (-1.22, 0.25)	0.192766	0.79913
LPC(16:1) (mM), unsaponified mother's BM 1 month	-0.36 (-0.90, 0.18)	0.193595	0.79913
Cer(d18:1/16:0) (mM), unsaponified mother's BM 1 month	-0.34 (-0.86, 0.18)	0.193671	0.79913
PE(38:5) (a) (mM), unsaponified mother's BM 1 month	-0.39 (-0.97, 0.20)	0.193769	0.79913
Ubiquinone (mM), unsaponified mother's BM 1 month	-0.36 (-0.89, 0.18)	0.19447	0.79913
HexCer(d18:1/22:0) (mM), unsaponified mother's BM 1 month	-0.51 (-1.28, 0.26)	0.194506	0.79913
TG(35:1) [SIM] (mM), unsaponified mother's BM 1 month	-0.32 (-0.81, 0.17)	0.198607	0.79913
Cer(d18:2/21:0) (mM), unsaponified mother's BM 1 month	-0.29 (-0.73, 0.15)	0.19917	0.79913
AG(17:0)(a) (mM), unsaponified mother's BM 1 month	-0.48 (-1.21, 0.25)	0.199869	0.79913
SM(d18:2/24:0) (mM), unsaponified mother's BM 1 month	-0.55 (-1.40, 0.30)	0.200275	0.79913
PE(P-18:1/18:3) (mM), unsaponified mother's BM 1 month	-0.41 (-1.04, 0.22)	0.202016	0.79913
TG(O-52:4) [SIM] (mM), unsaponified mother's BM 1 month	-1.24 (-3.15, 0.68)	0.204864	0.79913
LPC(16:0) (mM), unsaponified mother's BM 1 month	-0.42 (-1.08, 0.23)	0.205002	0.79913
TG(31:0) [SIM] (mM), unsaponified mother's BM 1 month	-0.28 (-0.72, 0.16)	0.205244	0.79913
LPE(20:4) (mM), unsaponified mother's BM 1 month	-0.25 (-0.64, 0.14)	0.207261	0.79913
DG(16:0_16:1) (mM), unsaponified mother's BM 1 month	-0.23 (-0.59, 0.13)	0.207946	0.79913
TG(48:3) [SIM] (mM), unsaponified mother's BM 1 month	-0.29 (-0.74, 0.16)	0.208192	0.79913
TG(52:2) [SIM] (mM), unsaponified mother's BM 1 month	-0.34 (-0.87, 0.19)	0.209492	0.79913
TG(O-50:2) [NL-O-18:0] (mM), unsaponified mother's BM 1 month	-0.46 (-1.19, 0.26)	0.210304	0.79913
TG(30:0) [SIM] (mM), unsaponified mother's BM 1 month	-0.36 (-0.93, 0.21)	0.213175	0.79913
LPC(18:0) (mM), unsaponified mother's BM 1 month	-0.33 (-0.86, 0.19)	0.21417	0.79913
TG(O-52:1) [NL-18:0] (mM), unsaponified mother's BM 1 month	-0.40 (-1.04, 0.24)	0.215572	0.79913
LPC(19:1) (mM), unsaponified mother's BM 1 month	-0.33 (-0.86, 0.20)	0.215909	0.79913
TG(50:5) [SIM] (mM), unsaponified mother's BM 1 month	-0.31 (-0.79, 0.18)	0.21622	0.79913
TG(52:0) [SIM] (mM), unsaponified mother's BM 1 month	-0.30 (-0.78, 0.18)	0.217506	0.79913
Cer(d19:1/16:0) (mM), unsaponified mother's BM 1 month	-0.33 (-0.86, 0.20)	0.218378	0.79913
SM(d18:0/22:0) (mM), unsaponified mother's BM 1 month	-0.45 (-1.18, 0.27)	0.219702	0.79913
LPE(18:2) (mM), unsaponified mother's BM 1 month	-0.29 (-0.77, 0.18)	0.220268	0.79913
SM(34:3) (mM), unsaponified mother's BM 1 month	-0.53 (-1.38, 0.32)	0.222312	0.79913
TG(37:2) [SIM] (mM), unsaponified mother's BM 1 month	-0.27 (-0.72, 0.17)	0.224657	0.79913
LPC(P-16:0) (mM), unsaponified mother's BM 1 month	-0.36 (-0.95, 0.22)	0.224838	0.79913
PE(O-34:1) (mM), unsaponified mother's BM 1 month	-0.47 (-1.22, 0.29)	0.225898	0.79913
PE(16:0_20:4) (mM), unsaponified mother's BM 1 month	-0.40 (-1.06, 0.25)	0.227356	0.79913
Cer(m18:1/24:0) (mM), unsaponified mother's BM 1 month	-0.39 (-1.03, 0.25)	0.227735	0.79913
TG(51:1) [SIM] (mM), unsaponified mother's BM 1 month	-0.36 (-0.94, 0.22)	0.228538	0.79913
PE(17:0_18:1) (mM), unsaponified mother's BM 1 month	-0.47 (-1.24, 0.30)	0.229292	0.79913
HexCer(d16:1/24:0) (mM), unsaponified mother's BM 1 month	-0.40 (-1.07, 0.26)	0.230605	0.79913
Cer(d18:1/20:0) (mM), unsaponified mother's BM 1 month	-0.37 (-0.97, 0.24)	0.231781	0.79913
AG(17:0)(b) (mM), unsaponified mother's BM 1 month	-0.46 (-1.21, 0.29)	0.232271	0.79913
Cer(m18:0/24:0) (mM), unsaponified mother's BM 1 month	-0.44 (-1.15, 0.28)	0.232275	0.79913
SM(d16:1/24:1) (mM), unsaponified mother's BM 1 month	-0.52 (-1.39, 0.34)	0.235208	0.79913
FA(17:0)(b) (mM), unsaponified mother's BM 1 month	-0.51 (-1.34, 0.33)	0.236079	0.79913
PE(18:0_22:5) (n3) (mM), unsaponified mother's BM 1 month	-0.40 (-1.07, 0.26)	0.236174	0.79913
FA(18:0) (mM), unsaponified mother's BM 1 month	-0.60 (-1.60, 0.40)	0.23664	0.79913
TG(52:3) [SIM] (mM), unsaponified mother's BM 1 month	-0.30 (-0.80, 0.20)	0.237274	0.79913
PC(O-40:5) (mM), unsaponified mother's BM 1 month	0.44 (-0.29, 1.17)	0.238719	0.79913
PC(P-18:0/22:6) (mM), unsaponified mother's BM 1 month	0.39 (-0.26, 1.04)	0.239107	0.79913
Cer(d18:1/14:0) (mM), unsaponified mother's BM 1 month	-0.31 (-0.83, 0.21)	0.239562	0.79913
SM(d17:1/24:1) (mM), unsaponified mother's BM 1 month	-0.52 (-1.39, 0.35)	0.240045	0.79913
TG(O-52:1) [SIM] (mM), unsaponified mother's BM 1 month	-0.39 (-1.04, 0.27)	0.242699	0.79913
TG(45:1) [SIM] (mM), unsaponified mother's BM 1 month	-0.28 (-0.74, 0.19)	0.243043	0.79913
TG(O-52:1) [NL-18:1] (mM), unsaponified mother's BM 1 month	-0.37 (-0.99, 0.25)	0.244127	0.79913
SM(d18:2/18:0) (mM), unsaponified mother's BM 1 month	-0.53 (-1.42, 0.37)	0.244891	0.79913
PC(O-38:5) (mM), unsaponified mother's BM 1 month	0.41 (-0.28, 1.10)	0.245601	0.79913
Cer(d18:1/19:0) (mM), unsaponified mother's BM 1 month	-0.37 (-0.99, 0.26)	0.246517	0.79913
TG(47:1) [SIM] (mM), unsaponified mother's BM 1 month	-0.30 (-0.82, 0.21)	0.247832	0.79913
FA(16:2)-H (mM), unsaponified mother's BM 1 month	-0.16 (-0.43, 0.11)	0.247905	0.79913
PE(P-18:1/18:2)(a) (mM), unsaponified mother's BM 1 month	-0.38 (-1.04, 0.27)	0.250962	0.79913
PS(40:5) (mM), unsaponified mother's BM 1 month	-0.50 (-1.37, 0.36)	0.251356	0.79913
TG(52:4) [SIM] (mM), unsaponified mother's BM 1 month	-0.28 (-0.76, 0.20)	0.251759	0.79913
AG(18:0)(b) (mM), unsaponified mother's BM 1 month	-0.46 (-1.26, 0.34)	0.254306	0.79913
DG(18:1_18:3) (mM), unsaponified mother's BM 1 month	-0.22 (-0.60, 0.16)	0.257689	0.79913
TG(52:6) [SIM] (mM), unsaponified mother's BM 1 month	-0.19 (-0.52, 0.14)	0.258578	0.79913
LPC(18:3) (mM), unsaponified mother's BM 1 month	-0.28 (-0.77, 0.21)	0.261279	0.79913
PE(P-18:0/22:6) (mM), unsaponified mother's BM 1 month	0.38 (-0.29, 1.05)	0.262505	0.79913
PE(O-36:3) (mM), unsaponified mother's BM 1 month	-0.40 (-1.10, 0.30)	0.262536	0.79913
PE(36:5) (mM), unsaponified mother's BM 1 month	-0.31 (-0.85, 0.23)	0.262583	0.79913
Cer(d17:1/18:0) (mM), unsaponified mother's BM 1 month	-0.26 (-0.71, 0.20)	0.263938	0.79913
PC(P-16:0/18:3) (mM), unsaponified mother's BM 1 month	-0.40 (-1.11, 0.31)	0.264392	0.79913
PE(16:0_16:1) (mM), unsaponified mother's BM 1 month	-0.32 (-0.88, 0.24)	0.264535	0.79913
PC(O-34:1) (mM), unsaponified mother's BM 1 month	-0.46 (-1.28, 0.35)	0.265297	0.79913
SM(40:3) (mM), unsaponified mother's BM 1 month	-0.51 (-1.41, 0.39)	0.265989	0.79913
TG(54:1) [SIM] (mM), unsaponified mother's BM 1 month	-0.32 (-0.88, 0.24)	0.266736	0.79913
LPC(P-17:0)(b) (mM), unsaponified mother's BM 1 month	-0.23 (-0.63, 0.17)	0.266753	0.79913
TG(45:0) [SIM] (mM), unsaponified mother's BM 1 month	-0.25 (-0.70, 0.20)	0.268867	0.79913
PE(16:0_18:1) (mM), unsaponified mother's BM 1 month	-0.39 (-1.10, 0.31)	0.268965	0.79913
TG(52:5) [SIM] (mM), unsaponified mother's BM 1 month	-0.27 (-0.76, 0.22)	0.273549	0.79913
TG(49:2) [SIM] (mM), unsaponified mother's BM 1 month	1.43 (-1.38, 4.24)	0.273599	0.79913
PC(P-16:0/16:1) (mM), unsaponified mother's BM 1 month	-0.41 (-1.14, 0.33)	0.273941	0.79913
LPC(20:0) (mM), unsaponified mother's BM 1 month	-0.44 (-1.23, 0.35)	0.27466	0.79913
SM(37:1) (mM), unsaponified mother's BM 1 month	-0.47 (-1.32, 0.38)	0.274722	0.79913
TG(O-54:3) [NL-O-18:0] (mM), unsaponified mother's BM 1 month	-0.43 (-1.22, 0.35)	0.274848	0.79913
SM(d18:1/16:0) (mM), unsaponified mother's BM 1 month	-0.56 (-1.58, 0.45)	0.276086	0.79913
TG(51:2) [SIM] (mM), unsaponified mother's BM 1 month	-0.32 (-0.89, 0.26)	0.27649	0.79913
TG(O-50:0) [SIM] (mM), unsaponified mother's BM 1 month	-0.40 (-1.11, 0.32)	0.277504	0.79913
PE(O-16:0/20:4) (mM), unsaponified mother's BM 1 month	-0.40 (-1.13, 0.33)	0.277698	0.79913
SM(41:1) (mM), unsaponified mother's BM 1 month	-0.52 (-1.47, 0.42)	0.278688	0.79913
TG(39:1) [SIM] (mM), unsaponified mother's BM 1 month	-0.17 (-0.48, 0.14)	0.280115	0.800009
LPI(20:4) (mM), unsaponified mother's BM 1 month	0.26 (-0.22, 0.74)	0.281792	0.800766
CE(20:4) (mM), unsaponified mother's BM 1 month	0.20 (-0.16, 0.56)	0.283975	0.800766
Cer(d16:1/22:0) (mM), unsaponified mother's BM 1 month	-0.32 (-0.92, 0.27)	0.284437	0.800766
PE(P-16:0/18:2) (mM), unsaponified mother's BM 1 month	-0.40 (-1.14, 0.34)	0.285373	0.800766
LPC(14:0) (mM), unsaponified mother's BM 1 month	-0.34 (-0.98, 0.29)	0.287435	0.800766
PC(O-18:0/20:4) (mM), unsaponified mother's BM 1 month	0.40 (-0.34, 1.14)	0.290026	0.800766
TG(O-52:1) [NL-O-18:0] (mM), unsaponified mother's BM 1 month	-0.33 (-0.96, 0.29)	0.29161	0.800766
Cer(m18:1/24:1) (mM), unsaponified mother's BM 1 month	-0.30 (-0.87, 0.26)	0.292971	0.800766
Cer(d20:1/24:1) (mM), unsaponified mother's BM 1 month	0.56 (-0.49, 1.60)	0.294763	0.800766
TG(40:2) [SIM] (mM), unsaponified mother's BM 1 month	-0.16 (-0.45, 0.14)	0.294902	0.800766
TG(O-54:2) [SIM] (mM), unsaponified mother's BM 1 month	-0.38 (-1.08, 0.33)	0.296067	0.800766
TG(49:1) [SIM] (mM), unsaponified mother's BM 1 month	-0.29 (-0.83, 0.26)	0.296501	0.800766
dhCer(d18:0/20:0) (mM), unsaponified mother's BM 1 month	-0.32 (-0.92, 0.28)	0.297048	0.800766
LPC(O-20:0) (mM), unsaponified mother's BM 1 month	-0.25 (-0.71, 0.22)	0.297542	0.800766
dhCer(d18:0/22:0) (mM), unsaponified mother's BM 1 month	-0.34 (-0.98, 0.30)	0.297974	0.800766
dhCer(d18:0/18:0) (mM), unsaponified mother's BM 1 month	-0.40 (-1.16, 0.36)	0.298866	0.800766
PS(36:1) (mM), unsaponified mother's BM 1 month	-0.47 (-1.37, 0.43)	0.300558	0.800766
TG(38:0) [SIM] (mM), unsaponified mother's BM 1 month	-0.19 (-0.55, 0.17)	0.303593	0.800766
FA(18:2) (mM), unsaponified mother's BM 1 month	-0.31 (-0.91, 0.29)	0.304312	0.800766
LPC(18:3)(104) (mM), unsaponified mother's BM 1 month	-0.23 (-0.67, 0.21)	0.305288	0.800766
Cer(d16:1/24:0) (mM), unsaponified mother's BM 1 month	-0.40 (-1.18, 0.37)	0.30579	0.800766
TG(54:2) [SIM] (mM), unsaponified mother's BM 1 month	-0.27 (-0.80, 0.25)	0.307552	0.800766
TG(43:0) [SIM] (mM), unsaponified mother's BM 1 month	-0.24 (-0.72, 0.23)	0.308487	0.800766
TG(33:1) [SIM] (mM), unsaponified mother's BM 1 month	-0.22 (-0.64, 0.20)	0.309391	0.800766
PE(P-16:0/20:5) (mM), unsaponified mother's BM 1 month	-0.31 (-0.90, 0.29)	0.310676	0.800766
PE(18:0_18:1) (mM), unsaponified mother's BM 1 month	-0.40 (-1.17, 0.38)	0.314748	0.800766
DG(O-34:3) [NL-O-16:0] (mM), unsaponified mother's BM 1 month	-0.13 (-0.37, 0.12)	0.315013	0.800766
TG(O-50:3) [NL-18:2] (mM), unsaponified mother's BM 1 month	-0.38 (-1.14, 0.37)	0.316105	0.800766
LPI(18:0) (mM), unsaponified mother's BM 1 month	-0.28 (-0.84, 0.27)	0.317029	0.800766
PE(P-15:0/22:6)(a) (mM), unsaponified mother's BM 1 month	0.20 (-0.20, 0.60)	0.317204	0.800766
TG(O-50:0) [NL-18:0] (mM), unsaponified mother's BM 1 month	-0.30 (-0.88, 0.29)	0.317353	0.800766
SM(43:2) (b) (mM), unsaponified mother's BM 1 month	-0.42 (-1.25, 0.41)	0.31911	0.800766
TG(O-54:2) [NL-O-18:0] (mM), unsaponified mother's BM 1 month	-0.32 (-0.94, 0.31)	0.319181	0.800766
TG(36:0) [SIM] (mM), unsaponified mother's BM 1 month	-0.17 (-0.51, 0.17)	0.319708	0.800766
HexCer(d18:1/24:1) (mM), unsaponified mother's BM 1 month	-0.36 (-1.08, 0.35)	0.321092	0.800766
TG(O-52:1) [NL-16:0] (mM), unsaponified mother's BM 1 month	-0.32 (-0.95, 0.31)	0.322216	0.800766
PI(36:3) (mM), unsaponified mother's BM 1 month	-0.27 (-0.82, 0.27)	0.323213	0.800766
SM(d18:1/14:0/SM(d16:1/16:0) (mM), unsaponified mother's BM 1 month	-0.48 (-1.44, 0.48)	0.323967	0.800766
PE(O-38:5) (mM), unsaponified mother's BM 1 month	-0.38 (-1.13, 0.37)	0.324119	0.800766
Cer(m18:1/23:0) (mM), unsaponified mother's BM 1 month	-0.35 (-1.05, 0.36)	0.331924	0.804559
SM(d18:0/14:0) (mM), unsaponified mother's BM 1 month	-0.38 (-1.16, 0.39)	0.331929	0.804559
FA(24:5)-H (mM), unsaponified mother's BM 1 month	0.49 (-0.50, 1.47)	0.331963	0.804559
PE(40:4) (mM), unsaponified mother's BM 1 month	-0.32 (-0.98, 0.33)	0.332338	0.804559
FA(24:4)-H (mM), unsaponified mother's BM 1 month	-0.18 (-0.54, 0.18)	0.333098	0.804559
PE(P-18:1/18:1)(a) (mM), unsaponified mother's BM 1 month	-0.37 (-1.11, 0.38)	0.333984	0.804559
TG(53:2) [SIM] (mM), unsaponified mother's BM 1 month	-0.28 (-0.85, 0.29)	0.334988	0.804559
LPC(O-22:1) (mM), unsaponified mother's BM 1 month	-0.23 (-0.70, 0.24)	0.337156	0.804559
TG(O-50:0) [NL-16:0] (mM), unsaponified mother's BM 1 month	-0.29 (-0.88, 0.30)	0.337372	0.804559
PE(P-16:0/22:5)(a) (mM), unsaponified mother's BM 1 month	-0.36 (-1.09, 0.38)	0.33894	0.804559
TG(54:0) [SIM] (mM), unsaponified mother's BM 1 month	-0.22 (-0.67, 0.23)	0.34021	0.804559
Cer(d20:1/24:0) (mM), unsaponified mother's BM 1 month	0.45 (-0.47, 1.36)	0.340502	0.804559
LPE(P-18:0) (mM), unsaponified mother's BM 1 month	-0.21 (-0.65, 0.23)	0.34103	0.804559
LPC(26:0) (mM), unsaponified mother's BM 1 month	1.86 (-1.99, 5.72)	0.341642	0.804559
TG(54:6) [SIM] (mM), unsaponified mother's BM 1 month	-0.25 (-0.77, 0.27)	0.342557	0.804559
TG(O-54:3) [NL-O-18:1] (mM), unsaponified mother's BM 1 month	-0.32 (-0.99, 0.35)	0.343916	0.805101
TG(O-52:0) [NL-O-16:0] (mM), unsaponified mother's BM 1 month	-0.27 (-0.82, 0.29)	0.347749	0.809044
Hex2Cer(d18:2/18:0) (mM), unsaponified mother's BM 1 month	-0.24 (-0.75, 0.26)	0.3492	0.809044
SM(d17:1/14:0) (mM), unsaponified mother's BM 1 month	-0.41 (-1.26, 0.45)	0.350681	0.809044
TG(51:3) [SIM] (mM), unsaponified mother's BM 1 month	-0.25 (-0.79, 0.28)	0.350688	0.809044
PE(18:0_20:4) (mM), unsaponified mother's BM 1 month	-0.31 (-0.97, 0.35)	0.353277	0.809044
TG(40:1) [SIM] (mM), unsaponified mother's BM 1 month	-0.16 (-0.49, 0.18)	0.354143	0.809044
CE(20:2) (mM), unsaponified mother's BM 1 month	0.23 (-0.26, 0.72)	0.354364	0.809044
PE(P-18:1/20:5)(a) (mM), unsaponified mother's BM 1 month	-0.31 (-0.96, 0.35)	0.355119	0.809044
Hex2Cer(d16:1/24:1) (mM), unsaponified mother's BM 1 month	0.18 (-0.20, 0.55)	0.356776	0.809044
CE(18:0) (mM), unsaponified mother's BM 1 month	-0.32 (-1.00, 0.36)	0.357851	0.809044
DG(14:0_16:0) (mM), unsaponified mother's BM 1 month	-0.16 (-0.49, 0.18)	0.358762	0.809044
TG(26:1) [SIM] (mM), unsaponified mother's BM 1 month	-0.17 (-0.53, 0.20)	0.363102	0.809044
SM(35:2)(b) (mM), unsaponified mother's BM 1 month	-0.31 (-0.99, 0.36)	0.363442	0.809044
FA(22:0) (mM), unsaponified mother's BM 1 month	-0.90 (-2.87, 1.06)	0.365146	0.809044
Hex3Cer(d18:1/16:0) (mM), unsaponified mother's BM 1 month	-0.26 (-0.83, 0.31)	0.365171	0.809044
PC(P-20:0/20:4) (mM), unsaponified mother's BM 1 month	0.41 (-0.48, 1.30)	0.368538	0.809044
TG(42:2) [SIM] (mM), unsaponified mother's BM 1 month	-0.17 (-0.53, 0.20)	0.368728	0.809044
AC(14:1) [+OH] (mM), unsaponified mother's BM 1 month	0.21 (-0.25, 0.66)	0.371334	0.809044
PE(O-16:0/22:6) (mM), unsaponified mother's BM 1 month	-0.33 (-1.07, 0.40)	0.372667	0.809044
PE(P-16:0/22:5)(b) (mM), unsaponified mother's BM 1 month	-0.29 (-0.92, 0.35)	0.373474	0.809044
CE(22:6) (mM), unsaponified mother's BM 1 month	0.16 (-0.19, 0.50)	0.373607	0.809044
PS(38:4) (mM), unsaponified mother's BM 1 month	-0.36 (-1.16, 0.44)	0.373735	0.809044
LPE(18:0) (mM), unsaponified mother's BM 1 month	-0.19 (-0.59, 0.22)	0.373826	0.809044
AG(21:1) (mM), unsaponified mother's BM 1 month	-0.26 (-0.85, 0.32)	0.374152	0.809044
TG(O-52:3) [SIM] (mM), unsaponified mother's BM 1 month	-0.46 (-1.47, 0.56)	0.374767	0.809044
TG(49:0) [SIM] (mM), unsaponified mother's BM 1 month	-0.21 (-0.68, 0.26)	0.376496	0.809044
LPC(O-22:0) (mM), unsaponified mother's BM 1 month	-0.21 (-0.69, 0.26)	0.377794	0.809044
LPC(17:0) (mM), unsaponified mother's BM 1 month	-0.31 (-1.02, 0.39)	0.380017	0.809044
Hex2Cer(d18:1/22:0) (mM), unsaponified mother's BM 1 month	-0.31 (-1.00, 0.38)	0.382787	0.809044
PE(38:5) (b) (mM), unsaponified mother's BM 1 month	-0.28 (-0.90, 0.35)	0.383394	0.809044
TG(O-54:1) [SIM] (mM), unsaponified mother's BM 1 month	-0.28 (-0.92, 0.35)	0.385082	0.809044
Hex3Cer(d18:1/18:0) (mM), unsaponified mother's BM 1 month	0.20 (-0.25, 0.64)	0.385207	0.809044
TG(34:1) [SIM] (mM), unsaponified mother's BM 1 month	-0.15 (-0.49, 0.19)	0.385667	0.809044
TG(34:0) [SIM] (mM), unsaponified mother's BM 1 month	-0.13 (-0.44, 0.17)	0.38685	0.809044
Hex3Cer(d18:1/24:1) (mM), unsaponified mother's BM 1 month	0.22 (-0.28, 0.72)	0.38734	0.809044
TG(O-54:2) [NL-18:1] (mM), unsaponified mother's BM 1 month	-0.28 (-0.90, 0.35)	0.387649	0.809044
PE(36:0) (mM), unsaponified mother's BM 1 month	-0.32 (-1.05, 0.41)	0.390112	0.809044
PE(15-MHDA_18:2) (mM), unsaponified mother's BM 1 month	-0.28 (-0.94, 0.37)	0.392556	0.809044
DG(14:0_18:2) (mM), unsaponified mother's BM 1 month	-0.16 (-0.53, 0.21)	0.393421	0.809044
FA(15:0)(b) (mM), unsaponified mother's BM 1 month	-0.44 (-1.44, 0.57)	0.39387	0.809044
AC(14:0) [+OH] (mM), unsaponified mother's BM 1 month	0.16 (-0.21, 0.52)	0.394009	0.809044
PS(38:5) (mM), unsaponified mother's BM 1 month	-0.29 (-0.97, 0.39)	0.397513	0.809044
Hex2Cer(d16:1/16:0) (mM), unsaponified mother's BM 1 month	-0.17 (-0.57, 0.23)	0.398854	0.809044
TG(O-54:3) [NL-18:1] (mM), unsaponified mother's BM 1 month	-0.28 (-0.93, 0.38)	0.403341	0.809044
TG(58:10) [SIM] (mM), unsaponified mother's BM 1 month	0.16 (-0.21, 0.52)	0.403794	0.809044
PE(P-16:0/20:3) (mM), unsaponified mother's BM 1 month	-0.26 (-0.87, 0.35)	0.404104	0.809044
TG(O-52:1) [NL-O-18:1] (mM), unsaponified mother's BM 1 month	-0.29 (-0.97, 0.39)	0.404312	0.809044
FA(18:0)-H (mM), unsaponified mother's BM 1 month	-0.14 (-0.48, 0.19)	0.404663	0.809044
PE(P-17:0/22:6)(b) (mM), unsaponified mother's BM 1 month	0.26 (-0.36, 0.88)	0.40559	0.809044
PG(34:0) (mM), unsaponified mother's BM 1 month	-0.27 (-0.92, 0.38)	0.407259	0.809044
TG(51:4) [SIM] (mM), unsaponified mother's BM 1 month	-0.22 (-0.73, 0.30)	0.407882	0.809044
TG(47:0) [SIM] (mM), unsaponified mother's BM 1 month	-0.19 (-0.65, 0.26)	0.407935	0.809044
TG(35:0) [SIM] (mM), unsaponified mother's BM 1 month	-0.18 (-0.60, 0.25)	0.410858	0.809044
PI(40:4) (mM), unsaponified mother's BM 1 month	-0.25 (-0.84, 0.34)	0.411258	0.809044
PE(P-18:1/22:6)(b) (mM), unsaponified mother's BM 1 month	0.27 (-0.38, 0.91)	0.414715	0.809044
TG(53:1) [SIM] (mM), unsaponified mother's BM 1 month	-0.24 (-0.82, 0.34)	0.414755	0.809044
Sulfatide(d18:1:/24:1) [264] (mM), unsaponified mother's BM 1 month	-0.30 (-1.03, 0.43)	0.41478	0.809044
LPI(18:2) (mM), unsaponified mother's BM 1 month	-0.24 (-0.84, 0.35)	0.415941	0.809044
Cer(d18:2/24:0) (mM), unsaponified mother's BM 1 month	-0.37 (-1.26, 0.52)	0.41676	0.809044
TG(33:0) [SIM] (mM), unsaponified mother's BM 1 month	-0.18 (-0.61, 0.25)	0.417004	0.809044
PC(P-16:0/22:6) (mM), unsaponified mother's BM 1 month	0.25 (-0.36, 0.87)	0.419738	0.809044
FA(16:1)-H (mM), unsaponified mother's BM 1 month	-0.10 (-0.36, 0.15)	0.421023	0.809044
FA(20:4) (mM), unsaponified mother's BM 1 month	-0.30 (-1.05, 0.44)	0.422045	0.809044
TG(47:2) [SIM] (mM), unsaponified mother's BM 1 month	-0.22 (-0.74, 0.31)	0.422652	0.809044
TG(53:3) [SIM] (mM), unsaponified mother's BM 1 month	-0.22 (-0.77, 0.32)	0.424426	0.809044
DG(16:0_16:0) (mM), unsaponified mother's BM 1 month	-0.14 (-0.48, 0.20)	0.42563	0.809044
SM(d18:2/16:0) (mM), unsaponified mother's BM 1 month	-0.40 (-1.40, 0.59)	0.426504	0.809044
LPC(18:1) (mM), unsaponified mother's BM 1 month	-0.24 (-0.83, 0.35)	0.426917	0.809044
PE(P-16:0/20:4) (mM), unsaponified mother's BM 1 month	-0.29 (-1.01, 0.43)	0.428264	0.809044
TG(O-48:3) [NL-16:1] (mM), unsaponified mother's BM 1 month	-0.14 (-0.48, 0.21)	0.429353	0.809044
TG(O-54:3) [SIM] (mM), unsaponified mother's BM 1 month	-0.35 (-1.21, 0.52)	0.429772	0.809044
DG(18:1_20:4) (mM), unsaponified mother's BM 1 month	-0.16 (-0.56, 0.24)	0.430608	0.809044
TG(35:2) [SIM] (mM), unsaponified mother's BM 1 month	-0.17 (-0.60, 0.26)	0.430829	0.809044
FA(22:6)-H (mM), unsaponified mother's BM 1 month	0.17 (-0.26, 0.60)	0.434712	0.809044
TG(38:1) [SIM] (mM), unsaponified mother's BM 1 month	-0.10 (-0.35, 0.15)	0.434855	0.809044
DG(O-34:2) [NL-O-16:0] (mM), unsaponified mother's BM 1 month	-0.16 (-0.55, 0.24)	0.43521	0.809044
SM(d19:1/24:1) (mM), unsaponified mother's BM 1 month	-0.29 (-1.03, 0.45)	0.435316	0.809044
PE(P-18:0/18:1) (mM), unsaponified mother's BM 1 month	-0.29 (-1.01, 0.44)	0.436471	0.809044
SM(d18:1/24:0) (mM), unsaponified mother's BM 1 month	-0.35 (-1.23, 0.53)	0.437042	0.809044
PG(36:1) (mM), unsaponified mother's BM 1 month	-0.22 (-0.79, 0.34)	0.437127	0.809044
TG(54:3) [SIM] (mM), unsaponified mother's BM 1 month	-0.18 (-0.64, 0.28)	0.438387	0.809044
PE(P-18:1/20:4)(a) (mM), unsaponified mother's BM 1 month	-0.29 (-1.02, 0.44)	0.438515	0.809044
LPC(20:5) (mM), unsaponified mother's BM 1 month	-0.15 (-0.51, 0.22)	0.439787	0.809299
FA(22:4) (mM), unsaponified mother's BM 1 month	-0.31 (-1.11, 0.49)	0.441685	0.809442
TG(45:2) [SIM] (mM), unsaponified mother's BM 1 month	-0.20 (-0.69, 0.30)	0.442132	0.809442
DG(18:2_22:6) (mM), unsaponified mother's BM 1 month	0.14 (-0.22, 0.50)	0.44409	0.810946
Hex2Cer(d18:1/18:0) (mM), unsaponified mother's BM 1 month	-0.19 (-0.69, 0.31)	0.449646	0.817791
Cer(d19:1/24:1) (mM), unsaponified mother's BM 1 month	0.27 (-0.43, 0.96)	0.451364	0.817791
LPC(O-18:1) (mM), unsaponified mother's BM 1 month	-0.20 (-0.73, 0.33)	0.452015	0.817791
TG(O-50:4) [NL-16:0] (mM), unsaponified mother's BM 1 month	0.12 (-0.20, 0.44)	0.453599	0.817791
TG(41:1) [SIM] (mM), unsaponified mother's BM 1 month	-0.13 (-0.46, 0.21)	0.454074	0.817791
PS(40:6) (mM), unsaponified mother's BM 1 month	0.28 (-0.46, 1.02)	0.4557	0.817791
TG(O-50:4) [NL-18:3] (mM), unsaponified mother's BM 1 month	0.21 (-0.35, 0.76)	0.458116	0.817791
PC(O-40:7) (b) (mM), unsaponified mother's BM 1 month	-0.22 (-0.80, 0.37)	0.463137	0.817791
PC(P-38:5) (mM), unsaponified mother's BM 1 month	-0.23 (-0.83, 0.38)	0.465096	0.817791
PC(O-32:1) (mM), unsaponified mother's BM 1 month	-0.24 (-0.88, 0.40)	0.465341	0.817791
PE(P-18:0/22:4) (mM), unsaponified mother's BM 1 month	-0.25 (-0.93, 0.43)	0.466011	0.817791
Cer(d16:1/24:1) (mM), unsaponified mother's BM 1 month	-0.22 (-0.80, 0.37)	0.46709	0.817791
FA(20:1) (mM), unsaponified mother's BM 1 month	-0.38 (-1.40, 0.64)	0.467894	0.817791
DG(18:1_18:2) (mM), unsaponified mother's BM 1 month	-0.14 (-0.53, 0.25)	0.468034	0.817791
DG(18:0_22:6) (mM), unsaponified mother's BM 1 month	0.18 (-0.30, 0.66)	0.470694	0.817791
PE(17:0_18:2) (mM), unsaponified mother's BM 1 month	-0.25 (-0.95, 0.44)	0.471355	0.817791
PC(P-16:0/18:2) (mM), unsaponified mother's BM 1 month	-0.28 (-1.03, 0.48)	0.471663	0.817791
FA(17:0)-H(b) (mM), unsaponified mother's BM 1 month	-0.17 (-0.62, 0.29)	0.472902	0.817791
PE(O-38:4) (mM), unsaponified mother's BM 1 month	-0.31 (-1.15, 0.54)	0.474324	0.817791
PS(34:0) (mM), unsaponified mother's BM 1 month	-0.24 (-0.90, 0.42)	0.475429	0.817791
LPC(20:1) (mM), unsaponified mother's BM 1 month	-0.21 (-0.77, 0.36)	0.476097	0.817791
Cer(d18:2/24:1) (mM), unsaponified mother's BM 1 month	-0.25 (-0.94, 0.44)	0.476557	0.817791
SM(43:1) (mM), unsaponified mother's BM 1 month	-0.35 (-1.32, 0.62)	0.477272	0.817791
SM(d18:2/23:0) (mM), unsaponified mother's BM 1 month	-0.34 (-1.30, 0.61)	0.477935	0.817791
TG(56:5) [SIM] (mM), unsaponified mother's BM 1 month	-0.21 (-0.78, 0.37)	0.478423	0.817791
AC(18:1) [+OH] (mM), unsaponified mother's BM 1 month	0.16 (-0.28, 0.60)	0.479436	0.817791
Hex3Cer(d18:1/22:0) (mM), unsaponified mother's BM 1 month	-0.17 (-0.64, 0.30)	0.480193	0.817791
TG(O-54:1) [NL-18:1] (mM), unsaponified mother's BM 1 month	-0.19 (-0.71, 0.34)	0.480427	0.817791
Hex3Cer(d18:1/20:0) (mM), unsaponified mother's BM 1 month	-0.13 (-0.49, 0.23)	0.481053	0.817791
LPC(22:5) [sn1] (n3)/LPC(22:5) [sn2] (n6) (mM), unsaponified mother's BM 1 month	-0.14 (-0.53, 0.26)	0.487861	0.827393
PE(P-20:1/22:6) (mM), unsaponified mother's BM 1 month	0.18 (-0.33, 0.70)	0.490321	0.829236
PE(P-18:1/22:4)(b) (mM), unsaponified mother's BM 1 month	-0.23 (-0.90, 0.43)	0.49127	0.829236
TG(O-48:3) [SIM] (mM), unsaponified mother's BM 1 month	-0.41 (-1.60, 0.78)	0.493434	0.830924
PE(O-16:0/18:2) (mM), unsaponified mother's BM 1 month	-0.24 (-0.92, 0.45)	0.496825	0.834242
LPC(17:1) (mM), unsaponified mother's BM 1 month	-0.17 (-0.67, 0.33)	0.497741	0.834242
Cer(d19:1/20:0) (mM), unsaponified mother's BM 1 month	-0.23 (-0.88, 0.43)	0.500548	0.836079
PE(18:0_20:3) (mM), unsaponified mother's BM 1 month	-0.23 (-0.91, 0.44)	0.501179	0.836079
FA(14:0)-H (mM), unsaponified mother's BM 1 month	-0.11 (-0.41, 0.20)	0.50402	0.838847
CE(16:1) (mM), unsaponified mother's BM 1 month	0.12 (-0.24, 0.48)	0.505188	0.838847
Sulfatide(d18:1:/16:0) [264] (mM), unsaponified mother's BM 1 month	-0.20 (-0.81, 0.40)	0.509198	0.841184
SM(37:2) (mM), unsaponified mother's BM 1 month	-0.26 (-1.06, 0.53)	0.509861	0.841184
PI(40:6) (mM), unsaponified mother's BM 1 month	0.21 (-0.41, 0.82)	0.51013	0.841184
DG(O-32:0) [NL-O-16:0] (mM), unsaponified mother's BM 1 month	-0.08 (-0.33, 0.16)	0.513103	0.841691
AG(24:1) (mM), unsaponified mother's BM 1 month	-0.22 (-0.88, 0.45)	0.51558	0.841691
TG(39:2) [SIM] (mM), unsaponified mother's BM 1 month	0.12 (-0.25, 0.50)	0.515876	0.841691
TG(54:4) [SIM] (mM), unsaponified mother's BM 1 month	-0.15 (-0.59, 0.30)	0.517378	0.841691
DG(18:1_18:1) (mM), unsaponified mother's BM 1 month	-0.18 (-0.72, 0.36)	0.519719	0.841691
AG(17:1) (mM), unsaponified mother's BM 1 month	-0.29 (-1.19, 0.60)	0.519994	0.841691
LPC(22:6) (mM), unsaponified mother's BM 1 month	0.16 (-0.32, 0.64)	0.52088	0.841691
LPC(P-17:0)(a) (mM), unsaponified mother's BM 1 month	-0.17 (-0.68, 0.34)	0.520909	0.841691
FA(20:2) (mM), unsaponified mother's BM 1 month	-0.28 (-1.14, 0.58)	0.52231	0.841691
TG(O-52:3) [NL-18:3] (mM), unsaponified mother's BM 1 month	-0.22 (-0.88, 0.45)	0.523392	0.841691
Cer(d18:1/22:0) (mM), unsaponified mother's BM 1 month	-0.31 (-1.28, 0.66)	0.524131	0.841691
AC(20:3) [+OH] (mM), unsaponified mother's BM 1 month	-0.21 (-0.87, 0.45)	0.524584	0.841691
LPE(14:0) (mM), unsaponified mother's BM 1 month	-0.19 (-0.78, 0.40)	0.526306	0.842224
TG(O-52:3) [NL-16:0] (mM), unsaponified mother's BM 1 month	-0.26 (-1.06, 0.55)	0.529148	0.842224
DG(16:0_18:2) (mM), unsaponified mother's BM 1 month	-0.12 (-0.50, 0.26)	0.529791	0.842224
DG(O-36:4) [NL-O-18:1] (mM), unsaponified mother's BM 1 month	-0.10 (-0.42, 0.22)	0.531355	0.842224
Hex3Cer(d18:1/24:0) (mM), unsaponified mother's BM 1 month	-0.14 (-0.59, 0.30)	0.531998	0.842224
PE(P-18:1/18:1)(b) (mM), unsaponified mother's BM 1 month	-0.24 (-1.00, 0.52)	0.532007	0.842224
Cer(d17:1/22:0) (mM), unsaponified mother's BM 1 month	-0.22 (-0.93, 0.48)	0.533173	0.842224
FA(24:6)-H (mM), unsaponified mother's BM 1 month	0.20 (-0.44, 0.84)	0.542261	0.850043
LPC(O-24:1) (mM), unsaponified mother's BM 1 month	-0.14 (-0.60, 0.31)	0.542875	0.850043
HexCer(d16:1/18:0) (mM), unsaponified mother's BM 1 month	-0.20 (-0.84, 0.44)	0.543485	0.850043
TG(58:8) [SIM] (mM), unsaponified mother's BM 1 month	0.15 (-0.33, 0.63)	0.543636	0.850043
PC(P-16:0/14:0) (mM), unsaponified mother's BM 1 month	-0.18 (-0.79, 0.42)	0.545939	0.850043
TG(28:0) [SIM] (mM), unsaponified mother's BM 1 month	-0.09 (-0.40, 0.21)	0.547512	0.850043
TG(58:9) [SIM] (mM), unsaponified mother's BM 1 month	0.12 (-0.28, 0.53)	0.548412	0.850043
PE(P-15:0/22:6)(b) (mM), unsaponified mother's BM 1 month	0.13 (-0.30, 0.56)	0.551169	0.850043
PE(P-18:1/18:2)(b) (mM), unsaponified mother's BM 1 month	-0.20 (-0.86, 0.46)	0.551274	0.850043
DG(O-34:1) [NL-O-16:0] (mM), unsaponified mother's BM 1 month	-0.09 (-0.39, 0.21)	0.556129	0.850043
TG(51:0) [SIM] (mM), unsaponified mother's BM 1 month	-0.14 (-0.61, 0.33)	0.558015	0.850043
TG(41:0) [SIM] (mM), unsaponified mother's BM 1 month	-0.11 (-0.46, 0.25)	0.558833	0.850043
LPE(P-18:1)(a) (mM), unsaponified mother's BM 1 month	-0.13 (-0.56, 0.30)	0.558927	0.850043
PE(P-17:0/22:6)(a) (mM), unsaponified mother's BM 1 month	0.17 (-0.41, 0.76)	0.560715	0.850043
LPC(24:0) (mM), unsaponified mother's BM 1 month	-0.10 (-0.44, 0.24)	0.561752	0.850043
Cer(m18:0/24:1) (mM), unsaponified mother's BM 1 month	-0.18 (-0.80, 0.43)	0.562046	0.850043
TG(54:5) [SIM] (mM), unsaponified mother's BM 1 month	-0.12 (-0.55, 0.30)	0.562151	0.850043
FA(22:6) (mM), unsaponified mother's BM 1 month	0.18 (-0.44, 0.80)	0.564489	0.850043
DG(O-34:0) [NL-O-16:0] (mM), unsaponified mother's BM 1 month	-0.08 (-0.34, 0.19)	0.565018	0.850043
PE(P-19:0/20:4) (mM), unsaponified mother's BM 1 month	0.17 (-0.41, 0.74)	0.565405	0.850043
LPE(16:0) (mM), unsaponified mother's BM 1 month	-0.20 (-0.89, 0.49)	0.565788	0.850043
FA(20:5) (mM), unsaponified mother's BM 1 month	-0.22 (-0.95, 0.52)	0.566021	0.850043
DG(18:1_20:3) (mM), unsaponified mother's BM 1 month	-0.12 (-0.51, 0.28)	0.566814	0.850043
AG(24:0) (mM), unsaponified mother's BM 1 month	-0.23 (-1.01, 0.56)	0.569276	0.850043
TG(28:1) [SIM] (mM), unsaponified mother's BM 1 month	-0.12 (-0.52, 0.29)	0.570371	0.850043
CE(20:3) (mM), unsaponified mother's BM 1 month	0.08 (-0.19, 0.35)	0.570517	0.850043
PE(P-18:1/22:4)(a) (mM), unsaponified mother's BM 1 month	-0.20 (-0.88, 0.49)	0.57149	0.850043
FA(15:0)(a) (mM), unsaponified mother's BM 1 month	-0.32 (-1.43, 0.79)	0.572155	0.850043
LPC(18:2) (mM), unsaponified mother's BM 1 month	-0.14 (-0.63, 0.35)	0.573513	0.850043
HexCer(d18:1/16:0) (mM), unsaponified mother's BM 1 month	-0.25 (-1.11, 0.62)	0.573839	0.850043
PE(O-18:1/22:6) (mM), unsaponified mother's BM 1 month	-0.20 (-0.92, 0.51)	0.575307	0.850453
CE(22:1) (mM), unsaponified mother's BM 1 month	0.17 (-0.43, 0.76)	0.577184	0.850615
LPC(O-16:0) (mM), unsaponified mother's BM 1 month	-0.18 (-0.80, 0.45)	0.577799	0.850615
LPE(P-18:1)(b) (mM), unsaponified mother's BM 1 month	-0.12 (-0.55, 0.31)	0.579546	0.851431
FA(18:3)-H (mM), unsaponified mother's BM 1 month	-0.09 (-0.40, 0.23)	0.583694	0.854508
FA(17:0)(a) (mM), unsaponified mother's BM 1 month	-0.24 (-1.10, 0.62)	0.585152	0.854508
PE(P-17:0/20:4)(a) (mM), unsaponified mother's BM 1 month	-0.19 (-0.86, 0.49)	0.586885	0.854508
TG(O-54:1) [NL-18:0] (mM), unsaponified mother's BM 1 month	-0.14 (-0.65, 0.37)	0.587851	0.854508
DG(18:1_20:5) (mM), unsaponified mother's BM 1 month	-0.11 (-0.52, 0.29)	0.588047	0.854508
PC(O-16:0/20:3) (mM), unsaponified mother's BM 1 month	0.19 (-0.50, 0.88)	0.589621	0.854508
LPC(22:1) (mM), unsaponified mother's BM 1 month	-0.15 (-0.70, 0.40)	0.590017	0.854508
PE(P-20:0/18:2) (mM), unsaponified mother's BM 1 month	0.19 (-0.50, 0.87)	0.593183	0.856357
FA(22:5)-H (mM), unsaponified mother's BM 1 month	0.12 (-0.33, 0.58)	0.594801	0.856357
DG(16:0_20:4) (mM), unsaponified mother's BM 1 month	-0.11 (-0.51, 0.30)	0.599236	0.856357
SM(d17:1/16:0) (mM), unsaponified mother's BM 1 month	-0.24 (-1.13, 0.65)	0.599559	0.856357
PE(P-17:0/20:4)(b) (mM), unsaponified mother's BM 1 month	-0.18 (-0.86, 0.50)	0.600268	0.856357
PC(P-17:0/20:4) (mM), unsaponified mother's BM 1 month	-0.15 (-0.73, 0.43)	0.605359	0.856357
Cer(d17:1/16:0) (mM), unsaponified mother's BM 1 month	-0.16 (-0.78, 0.45)	0.605562	0.856357
PE(P-18:0/20:4) (mM), unsaponified mother's BM 1 month	-0.19 (-0.92, 0.54)	0.605763	0.856357
PC(O-34:2) (mM), unsaponified mother's BM 1 month	-0.19 (-0.90, 0.52)	0.60633	0.856357
PC(P-35:2)(b) (mM), unsaponified mother's BM 1 month	-0.21 (-1.00, 0.59)	0.60678	0.856357
FA(15:0)-H(a) (mM), unsaponified mother's BM 1 month	-0.13 (-0.63, 0.37)	0.6078	0.856357
LPC(O-24:2) (mM), unsaponified mother's BM 1 month	-0.10 (-0.47, 0.27)	0.609176	0.856357
DG(18:2_18:2) (mM), unsaponified mother's BM 1 month	-0.09 (-0.46, 0.27)	0.609992	0.856357
SM(44:2) (mM), unsaponified mother's BM 1 month	-0.23 (-1.14, 0.67)	0.611451	0.856357
PE(39:6) (mM), unsaponified mother's BM 1 month	0.14 (-0.40, 0.68)	0.612627	0.856357
PE(15-MHDA_18:1) (mM), unsaponified mother's BM 1 month	-0.18 (-0.89, 0.52)	0.61286	0.856357
Sph(d18:2) (mM), unsaponified mother's BM 1 month	0.08 (-0.23, 0.39)	0.61328	0.856357
DG(O-34:2) [NL-O-18:1] (mM), unsaponified mother's BM 1 month	-0.09 (-0.42, 0.25)	0.613561	0.856357
PE(17:0_20:4) (mM), unsaponified mother's BM 1 month	-0.16 (-0.79, 0.47)	0.614082	0.856357
FA(16:0)-H (mM), unsaponified mother's BM 1 month	-0.09 (-0.45, 0.27)	0.616574	0.858155
TG(39:0) [SIM] (mM), unsaponified mother's BM 1 month	-0.08 (-0.41, 0.24)	0.618111	0.858622
PE(P-18:0/20:5) (mM), unsaponified mother's BM 1 month	-0.15 (-0.76, 0.45)	0.621975	0.862311
PE(P-18:1/22:6)(a) (mM), unsaponified mother's BM 1 month	0.16 (-0.48, 0.79)	0.626431	0.866545
AG(20:0) (mM), unsaponified mother's BM 1 month	-0.15 (-0.74, 0.45)	0.627456	0.866545
AG(12:0) (mM), unsaponified mother's BM 1 month	-0.19 (-0.96, 0.59)	0.634515	0.87096
TG(32:1) [SIM] (mM), unsaponified mother's BM 1 month	-0.08 (-0.42, 0.26)	0.634988	0.87096
CE(24:6) (mM), unsaponified mother's BM 1 month	0.08 (-0.24, 0.40)	0.635955	0.87096
LPC(22:5) [sn2] (n3) (mM), unsaponified mother's BM 1 month	0.11 (-0.35, 0.57)	0.637189	0.87096
SM(44:1) (mM), unsaponified mother's BM 1 month	-0.24 (-1.23, 0.76)	0.63827	0.87096
PI(37:4) (mM), unsaponified mother's BM 1 month	-0.11 (-0.59, 0.36)	0.638957	0.87096
PC(P-18:0/20:4) (mM), unsaponified mother's BM 1 month	0.16 (-0.51, 0.82)	0.639192	0.87096
PC(P-35:2)(a) (mM), unsaponified mother's BM 1 month	-0.19 (-0.98, 0.60)	0.64101	0.871773
DG(O-36:3) [NL-O-18:0] (mM), unsaponified mother's BM 1 month	-0.06 (-0.32, 0.20)	0.643226	0.872069
PE(P-18:0/18:2) (mM), unsaponified mother's BM 1 month	-0.16 (-0.87, 0.54)	0.644773	0.872069
PE(P-18:1/22:5)(a) (mM), unsaponified mother's BM 1 month	-0.16 (-0.87, 0.54)	0.646466	0.872069
dhCer(d18:0/24:1) (mM), unsaponified mother's BM 1 month	-0.16 (-0.88, 0.55)	0.647825	0.872069
PI(36:4) (mM), unsaponified mother's BM 1 month	-0.14 (-0.75, 0.47)	0.648008	0.872069
DG(O-36:1) [NL-O-18:1] (mM), unsaponified mother's BM 1 month	0.07 (-0.22, 0.36)	0.648555	0.872069
CE(20:1) (mM), unsaponified mother's BM 1 month	0.16 (-0.53, 0.85)	0.650255	0.872342
TG(O-54:2) [NL-O-18:1] (mM), unsaponified mother's BM 1 month	-0.16 (-0.85, 0.53)	0.651202	0.872342
FA(8:0) (mM), unsaponified mother's BM 1 month	-0.60 (-3.22, 2.03)	0.654634	0.872762
LPC(20:4) (mM), unsaponified mother's BM 1 month	-0.09 (-0.49, 0.31)	0.655777	0.872762
DG(16:0_18:1) (mM), unsaponified mother's BM 1 month	-0.13 (-0.70, 0.44)	0.656737	0.872762
CE(24:5) (mM), unsaponified mother's BM 1 month	-0.07 (-0.40, 0.25)	0.65791	0.872762
CE(24:0) (mM), unsaponified mother's BM 1 month	-0.07 (-0.37, 0.23)	0.659298	0.872762
TG(56:6) [SIM] (mM), unsaponified mother's BM 1 month	-0.12 (-0.67, 0.43)	0.659635	0.872762
FA(17:1)-H (mM), unsaponified mother's BM 1 month	-0.07 (-0.38, 0.24)	0.660072	0.872762
DG(O-36:0) [NL-O-18:0] (mM), unsaponified mother's BM 1 month	0.10 (-0.36, 0.56)	0.661439	0.872953
TG(43:1) [SIM] (mM), unsaponified mother's BM 1 month	-0.10 (-0.54, 0.34)	0.6631	0.87353
SM(38:3) (mM), unsaponified mother's BM 1 month	-0.88 (-4.87, 3.12)	0.666137	0.874923
TG(O-52:0) [SIM] (mM), unsaponified mother's BM 1 month	-0.16 (-0.89, 0.57)	0.666729	0.874923
PE(P-20:0/20:4) (mM), unsaponified mother's BM 1 month	0.13 (-0.48, 0.75)	0.668997	0.874923
LPC(22:0) (mM), unsaponified mother's BM 1 month	-0.10 (-0.56, 0.36)	0.669059	0.874923
PE(P-16:0/22:6) (mM), unsaponified mother's BM 1 month	0.14 (-0.52, 0.81)	0.670345	0.875002
PE(P-15:0/20:4) (mM), unsaponified mother's BM 1 month	-0.14 (-0.77, 0.50)	0.675869	0.880604
LPC(22:4) (mM), unsaponified mother's BM 1 month	-0.09 (-0.53, 0.35)	0.679331	0.882192
DG(18:0_20:4) (mM), unsaponified mother's BM 1 month	-0.09 (-0.51, 0.34)	0.682527	0.882192
LPC(O-24:0) (mM), unsaponified mother's BM 1 month	0.11 (-0.42, 0.63)	0.682675	0.882192
TG(O-54:4) [SIM] (mM), unsaponified mother's BM 1 month	-0.27 (-1.55, 1.02)	0.683525	0.882192
Sulfatide(d18:1:/24:0(OH)) [264] (mM), unsaponified mother's BM 1 month	-0.07 (-0.42, 0.28)	0.686678	0.882192
DG(16:0_22:5) (mM), unsaponified mother's BM 1 month	-0.07 (-0.41, 0.27)	0.688079	0.882192
Sulfatide(d18:1:/24:0) [264] (mM), unsaponified mother's BM 1 month	-0.08 (-0.50, 0.33)	0.688186	0.882192
PI(38:6) (mM), unsaponified mother's BM 1 month	-0.10 (-0.58, 0.38)	0.688965	0.882192
AG(22:1) (mM), unsaponified mother's BM 1 month	-0.14 (-0.84, 0.56)	0.68931	0.882192
TG(56:8) [SIM] (mM), unsaponified mother's BM 1 month	-0.09 (-0.55, 0.37)	0.690794	0.882192
TG(36:2) [SIM] (mM), unsaponified mother's BM 1 month	-0.06 (-0.34, 0.23)	0.691896	0.882192
PE(34:0) (mM), unsaponified mother's BM 1 month	-0.16 (-0.94, 0.62)	0.69278	0.882192
SM(44:3) (mM), unsaponified mother's BM 1 month	-0.16 (-0.98, 0.65)	0.694253	0.882192
TG(O-52:0) [NL-O-18:0] (mM), unsaponified mother's BM 1 month	-0.11 (-0.65, 0.44)	0.694387	0.882192
AG(22:0) (mM), unsaponified mother's BM 1 month	-0.11 (-0.65, 0.43)	0.696998	0.883937
SM(d18:0/16:0) (mM), unsaponified mother's BM 1 month	-0.19 (-1.17, 0.79)	0.699275	0.885252
PC(P-36:2) (mM), unsaponified mother's BM 1 month	-0.14 (-0.89, 0.60)	0.705089	0.886227
TG(41:2) [SIM] (mM), unsaponified mother's BM 1 month	-0.08 (-0.47, 0.32)	0.705815	0.886227
PE(O-36:5) (mM), unsaponified mother's BM 1 month	-0.09 (-0.54, 0.37)	0.706309	0.886227
TG(24:0) [SIM] (mM), unsaponified mother's BM 1 month	-0.06 (-0.39, 0.26)	0.706649	0.886227
PC(P-16:0/20:4) (mM), unsaponified mother's BM 1 month	0.13 (-0.55, 0.81)	0.706862	0.886227
TG(O-54:4) [NL-18:1] (mM), unsaponified mother's BM 1 month	-0.13 (-0.80, 0.55)	0.707492	0.886227
LPC(22:5)(104) (mM), unsaponified mother's BM 1 month	0.09 (-0.39, 0.58)	0.709963	0.887764
TG(O-54:0) [SIM] (mM), unsaponified mother's BM 1 month	-0.15 (-0.92, 0.63)	0.711655	0.888325
PE(P-18:0/22:5)(a) (mM), unsaponified mother's BM 1 month	-0.14 (-0.88, 0.60)	0.713722	0.88935
SM(35:1) (mM), unsaponified mother's BM 1 month	-0.18 (-1.13, 0.78)	0.716086	0.889503
PI(38:5) (mM), unsaponified mother's BM 1 month	-0.10 (-0.64, 0.44)	0.717146	0.889503
TG(32:2) [SIM] (mM), unsaponified mother's BM 1 month	-0.06 (-0.41, 0.28)	0.717582	0.889503
FA(19:0) (mM), unsaponified mother's BM 1 month	-0.53 (-3.45, 2.38)	0.719013	0.889732
CE(24:1) (mM), unsaponified mother's BM 1 month	0.06 (-0.27, 0.39)	0.721299	0.891017
SM(41:0) (mM), unsaponified mother's BM 1 month	-0.16 (-1.04, 0.73)	0.728614	0.898046
TG(O-52:0) [NL-16:0] (mM), unsaponified mother's BM 1 month	-0.10 (-0.66, 0.46)	0.729505	0.898046
FA(20:3)-H(b) (mM), unsaponified mother's BM 1 month	-0.06 (-0.43, 0.30)	0.735566	0.903948
PE(P-18:1/22:5)(b) (mM), unsaponified mother's BM 1 month	-0.12 (-0.80, 0.57)	0.738592	0.904551
TG(54:7) [SIM] (mM), unsaponified mother's BM 1 month	-0.09 (-0.62, 0.44)	0.742103	0.904551
DG(18:2_20:4) (mM), unsaponified mother's BM 1 month	-0.07 (-0.48, 0.35)	0.744105	0.904551
PE(P-20:1/20:4) (mM), unsaponified mother's BM 1 month	0.10 (-0.48, 0.67)	0.744146	0.904551
PE(18:0_22:6) (mM), unsaponified mother's BM 1 month	0.10 (-0.52, 0.73)	0.744439	0.904551
LPC(O-18:0) (mM), unsaponified mother's BM 1 month	-0.10 (-0.67, 0.48)	0.744694	0.904551
TG(31:1) [SIM] (mM), unsaponified mother's BM 1 month	-0.07 (-0.49, 0.35)	0.744924	0.904551
dhCer(d18:0/24:0) (mM), unsaponified mother's BM 1 month	0.08 (-0.43, 0.59)	0.746234	0.904603
Cer(d19:1/23:0) (mM), unsaponified mother's BM 1 month	-0.10 (-0.70, 0.50)	0.74953	0.907059
PI(40:5)(b) (mM), unsaponified mother's BM 1 month	0.12 (-0.61, 0.84)	0.75268	0.908041
Cer(d20:1/22:0) (mM), unsaponified mother's BM 1 month	0.06 (-0.32, 0.44)	0.754618	0.908041
TG(56:9) [SIM] (mM), unsaponified mother's BM 1 month	-0.06 (-0.47, 0.34)	0.755055	0.908041
PC(O-16:0/20:4) (mM), unsaponified mother's BM 1 month	0.12 (-0.64, 0.88)	0.755429	0.908041
DG(O-36:3) [NL-O-18:1] (mM), unsaponified mother's BM 1 month	-0.06 (-0.45, 0.33)	0.758436	0.910124
PC(P-16:0/18:1) (mM), unsaponified mother's BM 1 month	-0.12 (-0.91, 0.67)	0.760217	0.910729
AG(21:0) (mM), unsaponified mother's BM 1 month	-0.25 (-1.88, 1.39)	0.768007	0.91852
DG(O-36:2) [NL-O-18:1] (mM), unsaponified mother's BM 1 month	-0.04 (-0.34, 0.25)	0.77388	0.923997
TG(56:7) [SIM] (mM), unsaponified mother's BM 1 month	-0.07 (-0.57, 0.43)	0.776454	0.924948
FA(17:0)-H(a) (mM), unsaponified mother's BM 1 month	-0.06 (-0.51, 0.38)	0.777857	0.924948
DG(O-34:0) [NL-O-18:0] (mM), unsaponified mother's BM 1 month	-0.03 (-0.27, 0.20)	0.784075	0.924948
SM(d18:2/17:0) (mM), unsaponified mother's BM 1 month	-0.12 (-1.01, 0.77)	0.784217	0.924948
DG(18:0_18:2) (mM), unsaponified mother's BM 1 month	-0.06 (-0.50, 0.38)	0.785181	0.924948
PI(40:5)(a) (mM), unsaponified mother's BM 1 month	0.09 (-0.56, 0.74)	0.78823	0.924948
FA(24:4) (mM), unsaponified mother's BM 1 month	-0.18 (-1.55, 1.18)	0.789411	0.924948
Hex2Cer(d18:1/16:0) (mM), unsaponified mother's BM 1 month	0.06 (-0.41, 0.53)	0.78943	0.924948
PC(O-35:4) (mM), unsaponified mother's BM 1 month	0.53 (-3.38, 4.43)	0.790873	0.924948
PC(P-16:0/20:5) (mM), unsaponified mother's BM 1 month	-0.09 (-0.74, 0.57)	0.794522	0.924948
DG(18:1_22:6) (mM), unsaponified mother's BM 1 month	0.05 (-0.30, 0.40)	0.795263	0.924948
LPC(20:3) (mM), unsaponified mother's BM 1 month	-0.06 (-0.53, 0.41)	0.79533	0.924948
PE(O-18:0/22:5) (mM), unsaponified mother's BM 1 month	-0.09 (-0.77, 0.59)	0.795942	0.924948
DG(O-36:1) [NL-O-18:0] (mM), unsaponified mother's BM 1 month	-0.04 (-0.33, 0.26)	0.79723	0.924948
Cer(d17:1/23:0) (mM), unsaponified mother's BM 1 month	0.10 (-0.70, 0.90)	0.800586	0.924948
PC(P-16:0/16:0) (mM), unsaponified mother's BM 1 month	-0.10 (-0.87, 0.67)	0.801516	0.924948
Cer(d19:1/24:0) (mM), unsaponified mother's BM 1 month	0.11 (-0.73, 0.94)	0.80165	0.924948
PE(P-18:1/20:4)(b) (mM), unsaponified mother's BM 1 month	-0.09 (-0.76, 0.59)	0.802136	0.924948
PC(O-32:2) (mM), unsaponified mother's BM 1 month	0.14 (-0.99, 1.27)	0.802553	0.924948
DG(16:0_22:6) (mM), unsaponified mother's BM 1 month	0.04 (-0.28, 0.37)	0.805127	0.924948
PE(P-18:1/20:5)(b) (mM), unsaponified mother's BM 1 month	-0.07 (-0.60, 0.47)	0.806837	0.924948
Cer(d18:1/23:0) (mM), unsaponified mother's BM 1 month	0.09 (-0.63, 0.81)	0.807962	0.924948
TG(37:1) [SIM] (mM), unsaponified mother's BM 1 month	-0.04 (-0.39, 0.30)	0.808041	0.924948
FA(18:1)-H (mM), unsaponified mother's BM 1 month	-0.05 (-0.43, 0.33)	0.809661	0.924948
TG(43:2) [SIM] (mM), unsaponified mother's BM 1 month	0.05 (-0.37, 0.47)	0.812852	0.924948
PC(O-36:5) (mM), unsaponified mother's BM 1 month	0.09 (-0.64, 0.81)	0.813827	0.924948
SM(d18:2/18:1) (mM), unsaponified mother's BM 1 month	-0.10 (-0.93, 0.73)	0.814204	0.924948
PC(O-18:1/18:2) (mM), unsaponified mother's BM 1 month	-0.08 (-0.79, 0.62)	0.815366	0.924948
PE(O-18:0/22:6) (mM), unsaponified mother's BM 1 month	0.09 (-0.71, 0.90)	0.815571	0.924948
TG(30:1) [SIM] (mM), unsaponified mother's BM 1 month	-0.07 (-0.63, 0.50)	0.81568	0.924948
Cer(d18:1/21:0) (mM), unsaponified mother's BM 1 month	-0.10 (-0.91, 0.72)	0.815707	0.924948
CE(16:0) (mM), unsaponified mother's BM 1 month	0.05 (-0.40, 0.51)	0.81613	0.924948
Cer(d17:1/24:1) (mM), unsaponified mother's BM 1 month	-0.08 (-0.80, 0.64)	0.820583	0.927968
Cer(d18:1/24:1) (mM), unsaponified mother's BM 1 month	-0.11 (-1.03, 0.82)	0.821738	0.927968
TG(O-54:0) [NL-18:0] (mM), unsaponified mother's BM 1 month	0.06 (-0.48, 0.61)	0.822694	0.927968
PE(18:0_22:5) (n6) (mM), unsaponified mother's BM 1 month	-0.07 (-0.72, 0.57)	0.827624	0.931298
Sulfatide(d18:1:/16:0(OH)) [264] (mM), unsaponified mother's BM 1 month	-0.05 (-0.53, 0.43)	0.828255	0.931298
TG(O-54:4) [NL-O-18:1] (mM), unsaponified mother's BM 1 month	0.08 (-0.63, 0.78)	0.832478	0.93349
PC(P-16:0/18:0) (mM), unsaponified mother's BM 1 month	-0.09 (-0.88, 0.71)	0.832819	0.93349
FA(18:2)-H (mM), unsaponified mother's BM 1 month	0.05 (-0.43, 0.53)	0.836007	0.934649
TG(37:0) [SIM] (mM), unsaponified mother's BM 1 month	-0.03 (-0.36, 0.30)	0.837648	0.934649
TG(31:2) [SIM] (mM), unsaponified mother's BM 1 month	-0.04 (-0.47, 0.38)	0.839537	0.934649
AC(16:1) [+OH] (mM), unsaponified mother's BM 1 month	-0.10 (-1.06, 0.87)	0.840217	0.934649
PE(P-18:0/22:5)(b) (mM), unsaponified mother's BM 1 month	-0.07 (-0.73, 0.60)	0.840398	0.934649
PE(15-MHDA_20:4) (mM), unsaponified mother's BM 1 month	-0.06 (-0.66, 0.54)	0.844924	0.938221
TG(51:5) [SIM] (mM), unsaponified mother's BM 1 month	-0.03 (-0.39, 0.32)	0.847449	0.939451
PC(O-18:0/22:6) (mM), unsaponified mother's BM 1 month	-0.07 (-0.82, 0.68)	0.85141	0.939451
PC(P-36:3) (mM), unsaponified mother's BM 1 month	0.07 (-0.69, 0.83)	0.852138	0.939451
PC(O-18:0/18:1) (mM), unsaponified mother's BM 1 month	0.05 (-0.50, 0.61)	0.853357	0.939451
PE(P-18:0/20:3) (mM), unsaponified mother's BM 1 month	-0.06 (-0.69, 0.57)	0.853648	0.939451
CE(18:1) (mM), unsaponified mother's BM 1 month	-0.05 (-0.53, 0.44)	0.853927	0.939451
TG(O-52:0) [NL-18:0] (mM), unsaponified mother's BM 1 month	-0.05 (-0.60, 0.50)	0.857395	0.941791
Cer(d18:1/17:0) (mM), unsaponified mother's BM 1 month	-0.04 (-0.44, 0.37)	0.862131	0.941791
Cer(d16:1/23:0) (mM), unsaponified mother's BM 1 month	0.08 (-0.80, 0.95)	0.863802	0.941791
LPC(20:2) (mM), unsaponified mother's BM 1 month	-0.05 (-0.60, 0.51)	0.864173	0.941791
FA(20:0) (mM), unsaponified mother's BM 1 month	-0.22 (-2.72, 2.29)	0.864659	0.941791
dhCer(d18:0/16:0) (mM), unsaponified mother's BM 1 month	-0.07 (-0.86, 0.72)	0.865113	0.941791
LPE(22:6) (mM), unsaponified mother's BM 1 month	0.04 (-0.44, 0.53)	0.866063	0.941791
PC(P-15:0/20:4) (mM), unsaponified mother's BM 1 month	0.36 (-3.84, 4.55)	0.866606	0.941791
FA(24:5) (mM), unsaponified mother's BM 1 month	0.10 (-1.24, 1.44)	0.88076	0.955718
Hex2Cer(d18:2/24:1) (mM), unsaponified mother's BM 1 month	0.03 (-0.42, 0.48)	0.882493	0.955764
FA(22:4)-H (mM), unsaponified mother's BM 1 month	-0.04 (-0.54, 0.46)	0.885346	0.955764
FA(20:4)-H (mM), unsaponified mother's BM 1 month	-0.03 (-0.38, 0.33)	0.885854	0.955764
FA(20:3)(a) (mM), unsaponified mother's BM 1 month	0.05 (-0.64, 0.73)	0.886156	0.955764
DG(18:1_22:5) (mM), unsaponified mother's BM 1 month	-0.03 (-0.42, 0.36)	0.890867	0.958423
PE(P-18:1/20:3) (mM), unsaponified mother's BM 1 month	-0.05 (-0.71, 0.61)	0.891601	0.958423
AG(20:1) (mM), unsaponified mother's BM 1 month	0.06 (-0.84, 0.96)	0.892649	0.958423
TG(27:0) [SIM] (mM), unsaponified mother's BM 1 month	-0.02 (-0.37, 0.32)	0.897164	0.960687
DG(O-36:2) [NL-O-18:0] (mM), unsaponified mother's BM 1 month	-0.02 (-0.29, 0.25)	0.897449	0.960687
PE(16:0_22:6) (mM), unsaponified mother's BM 1 month	-0.04 (-0.67, 0.59)	0.904422	0.964159
FA(20:5)-H (mM), unsaponified mother's BM 1 month	-0.02 (-0.31, 0.27)	0.904698	0.964159
TG(O-54:4) [NL-18:2] (mM), unsaponified mother's BM 1 month	-0.04 (-0.67, 0.59)	0.905154	0.964159
LPC(20:3)(104) (mM), unsaponified mother's BM 1 month	-0.03 (-0.48, 0.43)	0.906093	0.964159
TG(O-52:4) [NL-18:3] (mM), unsaponified mother's BM 1 month	-0.03 (-0.55, 0.49)	0.908923	0.965731
Cer(d19:1/22:0) (mM), unsaponified mother's BM 1 month	0.04 (-0.67, 0.75)	0.911608	0.967144
FA(20:2)-H (mM), unsaponified mother's BM 1 month	-0.01 (-0.28, 0.25)	0.913689	0.967384
HexCer(d18:1/24:0) (mM), unsaponified mother's BM 1 month	-0.05 (-0.92, 0.83)	0.915591	0.967384
Cer(d18:2/23:0) (mM), unsaponified mother's BM 1 month	0.04 (-0.80, 0.89)	0.917136	0.967384
Cer(m18:0/23:0) (mM), unsaponified mother's BM 1 month	-0.04 (-0.82, 0.74)	0.917655	0.967384
LPC(15:0) (mM), unsaponified mother's BM 1 month	-0.03 (-0.57, 0.52)	0.918895	0.967384
TG(34:2) [SIM] (mM), unsaponified mother's BM 1 month	0.02 (-0.33, 0.37)	0.919963	0.967384
PS(38:3) (mM), unsaponified mother's BM 1 month	-0.04 (-0.91, 0.82)	0.92381	0.97
Cer(d16:1/16:0) (mM), unsaponified mother's BM 1 month	-0.02 (-0.55, 0.50)	0.928364	0.97129
Cer(d18:1/24:0) (mM), unsaponified mother's BM 1 month	-0.05 (-1.13, 1.04)	0.930995	0.97129
PC(O-18:0/18:2) (mM), unsaponified mother's BM 1 month	-0.03 (-0.69, 0.63)	0.932531	0.97129
Sph(d18:1) (mM), unsaponified mother's BM 1 month	-0.03 (-0.66, 0.61)	0.93312	0.97129
PI(38:3) (mM), unsaponified mother's BM 1 month	0.03 (-0.77, 0.84)	0.933981	0.97129
Hex2Cer(d18:1/24:1) (mM), unsaponified mother's BM 1 month	-0.02 (-0.52, 0.48)	0.934172	0.97129
LPC(19:0) (mM), unsaponified mother's BM 1 month	0.02 (-0.56, 0.61)	0.934561	0.97129
TG(O-52:4) [NL-16:0] (mM), unsaponified mother's BM 1 month	0.02 (-0.48, 0.51)	0.940726	0.974232
PC(O-36:0) (mM), unsaponified mother's BM 1 month	0.02 (-0.64, 0.69)	0.940849	0.974232
TG(O-50:4) [SIM] (mM), unsaponified mother's BM 1 month	-0.03 (-0.90, 0.84)	0.942393	0.974232
PC(P-40:5)(b) (mM), unsaponified mother's BM 1 month	-0.03 (-0.78, 0.73)	0.942849	0.974232
PC(O-16:0/16:0) (mM), unsaponified mother's BM 1 month	-0.02 (-0.69, 0.64)	0.947496	0.977618
FA(15:0)-H(b) (mM), unsaponified mother's BM 1 month	-0.02 (-0.66, 0.62)	0.948968	0.977724
Hex2Cer(d18:1/24:0) (mM), unsaponified mother's BM 1 month	-0.02 (-0.70, 0.66)	0.950466	0.977857
SM(43:2) (c) (mM), unsaponified mother's BM 1 month	-0.03 (-0.99, 0.93)	0.954222	0.979157
TG(36:1) [SIM] (mM), unsaponified mother's BM 1 month	0.01 (-0.25, 0.27)	0.954472	0.979157
LPC(22:5) [sn1] (n6) (mM), unsaponified mother's BM 1 month	-0.01 (-0.56, 0.53)	0.956662	0.979995
DG(O-34:1) [NL-O-18:0] (mM), unsaponified mother's BM 1 month	0.01 (-0.37, 0.38)	0.965771	0.984278
FA(22:5) (mM), unsaponified mother's BM 1 month	-0.02 (-0.76, 0.73)	0.966688	0.984278
TG(O-50:3) [SIM] (mM), unsaponified mother's BM 1 month	-0.02 (-1.15, 1.11)	0.967496	0.984278
CE(22:0) (mM), unsaponified mother's BM 1 month	0.01 (-0.29, 0.31)	0.968263	0.984278
LPC(P-18:0) (mM), unsaponified mother's BM 1 month	-0.03 (-1.46, 1.40)	0.969018	0.984278
PC(O-18:1/18:1) (mM), unsaponified mother's BM 1 month	-0.01 (-0.60, 0.57)	0.969569	0.984278
FA(24:6) (mM), unsaponified mother's BM 1 month	-0.02 (-1.32, 1.27)	0.970933	0.984278
TG(O-50:4) [NL-16:1] (mM), unsaponified mother's BM 1 month	0.01 (-0.31, 0.32)	0.971871	0.984278
Cer(d17:1/24:0) (mM), unsaponified mother's BM 1 month	0.01 (-0.43, 0.45)	0.973299	0.984328
DG(O-34:1) [NL-O-18:1] (mM), unsaponified mother's BM 1 month	0.01 (-0.33, 0.35)	0.975038	0.984692
DG(18:0_18:1) (mM), unsaponified mother's BM 1 month	-0.01 (-0.40, 0.38)	0.977327	0.985609
HexCer(d18:2/24:0) (mM), unsaponified mother's BM 1 month	-0.01 (-0.79, 0.77)	0.980475	0.987337
TG(O-52:4) [NL-18:2] (mM), unsaponified mother's BM 1 month	0.01 (-0.63, 0.64)	0.981806	0.987337
TG(25:0) [SIM] (mM), unsaponified mother's BM 1 month	0.00 (-0.36, 0.35)	0.987029	0.991194
PI(38:4) (mM), unsaponified mother's BM 1 month	0.00 (-0.65, 0.65)	0.992346	0.995133
FA(20:3)-H(a) (mM), unsaponified mother's BM 1 month	0.00 (-0.38, 0.39)	0.995712	0.996642
PC(P-18:1/22:6) (mM), unsaponified mother's BM 1 month	0.00 (-0.56, 0.56)	0.996642	0.996642
