## Supplementary material for "Higher omega-3 DHA-plasmalogen phospholipid levels across early life mediate the benefits of maternal healthy diet and breastfeeding on infant neurocognition": Dataset 6

### Sheet: Dataset 6
Exposure Label	AMD (95% CI)	p value	P	Q		Outcome: Bayley III Cognition
AG(12:0) (mM), unsaponified mother's BM 6 months	0.73 (-1.30, 2.75)	0.466069	0.466069	0.993276		Model Adjusted by: maleYN BIIIpcagemth BIIIexperience child_age_$tp length_collection_processing_$tp days_stored_$tp
AG(14:0) (mM), unsaponified mother's BM 6 months	-0.36 (-2.31, 1.60)	0.711014	0.711014	0.993276
AG(15:0) (mM), unsaponified mother's BM 6 months	0.43 (-1.53, 2.40)	0.652621	0.652621	0.993276
AG(16:0) (mM), unsaponified mother's BM 6 months	-0.95 (-3.40, 1.51)	0.433716	0.433716	0.993276
AG(16:1) (mM), unsaponified mother's BM 6 months	0.89 (-1.42, 3.20)	0.434798	0.434798	0.993276
AG(17:0)(a) (mM), unsaponified mother's BM 6 months	0.13 (-1.61, 1.87)	0.877669	0.877669	0.993276
AG(17:0)(b) (mM), unsaponified mother's BM 6 months	-0.26 (-2.35, 1.84)	0.803793	0.803793	0.993276
AG(17:1) (mM), unsaponified mother's BM 6 months	-0.01 (-2.08, 2.06)	0.990925	0.990925	0.998155
AG(18:0)(b) (mM), unsaponified mother's BM 6 months	-1.55 (-3.72, 0.61)	0.151398	0.151398	0.993276
AG(18:1)(a) (mM), unsaponified mother's BM 6 months	-0.36 (-3.10, 2.38)	0.788462	0.788462	0.993276
AG(20:0) (mM), unsaponified mother's BM 6 months	-0.53 (-2.19, 1.14)	0.518698	0.518698	0.993276
AG(20:1) (mM), unsaponified mother's BM 6 months	0.76 (-1.03, 2.54)	0.39083	0.39083	0.993276
AG(21:0) (mM), unsaponified mother's BM 6 months	0.73 (-3.24, 4.70)	0.70635	0.70635	0.993276
AG(21:1) (mM), unsaponified mother's BM 6 months	0.75 (-0.45, 1.96)	0.210873	0.210873	0.993276
AG(22:0) (mM), unsaponified mother's BM 6 months	0.19 (-1.28, 1.65)	0.794542	0.794542	0.993276
AG(22:1) (mM), unsaponified mother's BM 6 months	0.60 (-1.19, 2.39)	0.495459	0.495459	0.993276
AG(24:0) (mM), unsaponified mother's BM 6 months	0.60 (-1.65, 2.84)	0.586554	0.586554	0.993276
AG(24:1) (mM), unsaponified mother's BM 6 months	0.52 (-1.22, 2.26)	0.5412	0.5412	0.993276
Total AG (mM), unsaponified mother's BM 6 months	-1.16 (-3.88, 1.55)	0.385567	0.385567	0.993276
FA(8:0) (mM), unsaponified mother's BM 6 months	2.92 (-2.74, 8.59)	0.297338	0.297338	0.993276
FA(10:0) (mM), unsaponified mother's BM 6 months	2.18 (-0.10, 4.47)	0.0603887	0.0603887	0.993276
FA(12:0) (mM), unsaponified mother's BM 6 months	1.50 (0.10, 2.90)	0.0365288	0.0365288	0.993276
FA(14:0) (mM), unsaponified mother's BM 6 months	1.60 (0.25, 2.95)	0.0221876	0.0221876	0.993276
FA(15:0)(a) (mM), unsaponified mother's BM 6 months	1.22 (-1.11, 3.54)	0.289923	0.289923	0.993276
FA(15:0)(b) (mM), unsaponified mother's BM 6 months	1.25 (-0.93, 3.43)	0.249338	0.249338	0.993276
FA(16:0) (mM), unsaponified mother's BM 6 months	2.30 (-0.30, 4.90)	0.0808582	0.0808582	0.993276
FA(16:1) (mM), unsaponified mother's BM 6 months	0.63 (-0.55, 1.81)	0.279595	0.279595	0.993276
FA(16:2) (mM), unsaponified mother's BM 6 months	0.79 (-1.54, 3.11)	0.491368	0.491368	0.993276
FA(17:0)(a) (mM), unsaponified mother's BM 6 months	1.32 (-0.68, 3.32)	0.186436	0.186436	0.993276
FA(17:0)(b) (mM), unsaponified mother's BM 6 months	1.73 (-0.34, 3.80)	0.097691	0.097691	0.993276
FA(17:1) (mM), unsaponified mother's BM 6 months	1.11 (-0.66, 2.87)	0.208732	0.208732	0.993276
FA(18:0) (mM), unsaponified mother's BM 6 months	2.07 (-0.51, 4.66)	0.110614	0.110614	0.993276
FA(18:1) (mM), unsaponified mother's BM 6 months	1.47 (-0.47, 3.42)	0.130394	0.130394	0.993276
FA(18:2) (mM), unsaponified mother's BM 6 months	1.99 (0.33, 3.65)	0.0205571	0.0205571	0.993276
FA(18:3) (mM), unsaponified mother's BM 6 months	0.93 (-0.24, 2.11)	0.113913	0.113913	0.993276
FA(19:0) (mM), unsaponified mother's BM 6 months	3.06 (-3.59, 9.71)	0.351647	0.351647	0.993276
FA(19:1) (mM), unsaponified mother's BM 6 months	1.70 (-0.58, 3.98)	0.136611	0.136611	0.993276
FA(20:0) (mM), unsaponified mother's BM 6 months	1.62 (-3.79, 7.04)	0.542394	0.542394	0.993276
FA(20:1) (mM), unsaponified mother's BM 6 months	1.66 (-0.85, 4.18)	0.185161	0.185161	0.993276
FA(20:2) (mM), unsaponified mother's BM 6 months	1.98 (-0.61, 4.56)	0.128173	0.128173	0.993276
FA(20:3)(a) (mM), unsaponified mother's BM 6 months	1.56 (-1.13, 4.25)	0.241905	0.241905	0.993276
FA(20:3)(b) (mM), unsaponified mother's BM 6 months	1.77 (-0.87, 4.42)	0.179336	0.179336	0.993276
FA(20:4) (mM), unsaponified mother's BM 6 months	2.07 (0.02, 4.11)	0.0478726	0.0478726	0.993276
FA(20:5) (mM), unsaponified mother's BM 6 months	0.99 (-0.65, 2.62)	0.224829	0.224829	0.993276
FA(22:0) (mM), unsaponified mother's BM 6 months	-0.52 (-4.64, 3.60)	0.797199	0.797199	0.993276
FA(22:4) (mM), unsaponified mother's BM 6 months	1.54 (-0.59, 3.68)	0.149318	0.149318	0.993276
FA(22:5) (mM), unsaponified mother's BM 6 months	1.31 (-0.58, 3.20)	0.166578	0.166578	0.993276
FA(22:6) (mM), unsaponified mother's BM 6 months	1.71 (0.40, 3.02)	0.012636	0.012636	0.993276
FA(24:4) (mM), unsaponified mother's BM 6 months	1.11 (-1.37, 3.59)	0.365336	0.365336	0.993276
FA(24:5) (mM), unsaponified mother's BM 6 months	0.27 (-2.53, 3.06)	0.844379	0.844379	0.993276
FA(24:6) (mM), unsaponified mother's BM 6 months	0.98 (-1.43, 3.39)	0.409238	0.409238	0.993276
Total FA (mM), unsaponified mother's BM 6 months	2.18 (0.01, 4.35)	0.0486266	0.0486266	0.993276
Sph(d18:1) (mM), unsaponified mother's BM 6 months	-0.44 (-1.78, 0.90)	0.506505	0.506505	0.993276
Sph(d18:2) (mM), unsaponified mother's BM 6 months	-0.52 (-1.52, 0.48)	0.290465	0.290465	0.993276
dhCer(d18:0/16:0) (mM), unsaponified mother's BM 6 months	1.33 (-0.73, 3.39)	0.195124	0.195124	0.993276
dhCer(d18:0/18:0) (mM), unsaponified mother's BM 6 months	-0.34 (-2.36, 1.67)	0.728326	0.728326	0.993276
dhCer(d18:0/20:0) (mM), unsaponified mother's BM 6 months	0.73 (-1.00, 2.47)	0.390249	0.390249	0.993276
dhCer(d18:0/22:0) (mM), unsaponified mother's BM 6 months	0.89 (-0.55, 2.34)	0.212194	0.212194	0.993276
dhCer(d18:0/24:0) (mM), unsaponified mother's BM 6 months	0.53 (-0.51, 1.57)	0.300193	0.300193	0.993276
dhCer(d18:0/24:1) (mM), unsaponified mother's BM 6 months	0.95 (-0.54, 2.45)	0.201049	0.201049	0.993276
Cer(d16:1/16:0) (mM), unsaponified mother's BM 6 months	0.29 (-0.72, 1.31)	0.560051	0.560051	0.993276
Cer(d16:1/18:0) (mM), unsaponified mother's BM 6 months	0.16 (-1.40, 1.72)	0.835615	0.835615	0.993276
Cer(d16:1/20:0) (mM), unsaponified mother's BM 6 months	0.59 (-1.23, 2.41)	0.509537	0.509537	0.993276
Cer(d16:1/22:0) (mM), unsaponified mother's BM 6 months	0.38 (-1.17, 1.94)	0.614151	0.614151	0.993276
Cer(d16:1/23:0) (mM), unsaponified mother's BM 6 months	0.50 (-1.41, 2.40)	0.596263	0.596263	0.993276
Cer(d16:1/24:0) (mM), unsaponified mother's BM 6 months	0.39 (-1.26, 2.04)	0.630986	0.630986	0.993276
Cer(d16:1/24:1) (mM), unsaponified mother's BM 6 months	0.45 (-1.09, 2.00)	0.549545	0.549545	0.993276
Cer(d17:1/16:0) (mM), unsaponified mother's BM 6 months	0.28 (-0.90, 1.45)	0.628562	0.628562	0.993276
Cer(d17:1/18:0) (mM), unsaponified mother's BM 6 months	0.85 (-0.70, 2.39)	0.269804	0.269804	0.993276
Cer(d17:1/20:0) (mM), unsaponified mother's BM 6 months	0.48 (-1.02, 1.99)	0.513701	0.513701	0.993276
Cer(d17:1/22:0) (mM), unsaponified mother's BM 6 months	1.01 (-0.74, 2.75)	0.245284	0.245284	0.993276
Cer(d17:1/23:0) (mM), unsaponified mother's BM 6 months	0.39 (-1.45, 2.24)	0.665611	0.665611	0.993276
Cer(d17:1/24:0) (mM), unsaponified mother's BM 6 months	-0.10 (-0.93, 0.73)	0.808086	0.808086	0.993276
Cer(d17:1/24:1) (mM), unsaponified mother's BM 6 months	1.31 (-0.93, 3.54)	0.239993	0.239993	0.993276
Cer(d18:1/14:0) (mM), unsaponified mother's BM 6 months	0.43 (-1.05, 1.92)	0.553207	0.553207	0.993276
Cer(d18:1/16:0) (mM), unsaponified mother's BM 6 months	0.06 (-1.16, 1.28)	0.920317	0.920317	0.993276
Cer(d18:1/17:0) (mM), unsaponified mother's BM 6 months	0.35 (-0.78, 1.49)	0.526818	0.526818	0.993276
Cer(d18:1/18:0) (mM), unsaponified mother's BM 6 months	0.18 (-1.52, 1.87)	0.83277	0.83277	0.993276
Cer(d18:1/19:0) (mM), unsaponified mother's BM 6 months	0.66 (-0.74, 2.06)	0.340746	0.340746	0.993276
Cer(d18:1/20:0) (mM), unsaponified mother's BM 6 months	0.26 (-1.24, 1.77)	0.724191	0.724191	0.993276
Cer(d18:1/21:0) (mM), unsaponified mother's BM 6 months	0.50 (-1.39, 2.38)	0.5916	0.5916	0.993276
Cer(d18:1/22:0) (mM), unsaponified mother's BM 6 months	1.51 (-0.94, 3.97)	0.215857	0.215857	0.993276
Cer(d18:1/23:0) (mM), unsaponified mother's BM 6 months	-0.04 (-1.98, 1.91)	0.969508	0.969508	0.993276
Cer(d18:1/24:0) (mM), unsaponified mother's BM 6 months	0.43 (-2.32, 3.17)	0.749663	0.749663	0.993276
Cer(d18:1/24:1) (mM), unsaponified mother's BM 6 months	1.81 (-0.37, 3.98)	0.0996604	0.0996604	0.993276
Cer(d18:1/26:0) (mM), unsaponified mother's BM 6 months	0.58 (-1.62, 2.78)	0.592694	0.592694	0.993276
Cer(d18:2/14:0) (mM), unsaponified mother's BM 6 months	-0.06 (-1.17, 1.05)	0.911366	0.911366	0.993276
Cer(d18:2/16:0) (mM), unsaponified mother's BM 6 months	-0.05 (-1.24, 1.13)	0.928117	0.928117	0.993276
Cer(d18:2/18:0) (mM), unsaponified mother's BM 6 months	0.00 (-1.55, 1.56)	0.995345	0.995345	0.998155
Cer(d18:2/20:0) (mM), unsaponified mother's BM 6 months	-0.03 (-1.83, 1.77)	0.972215	0.972215	0.9945
Cer(d18:2/21:0) (mM), unsaponified mother's BM 6 months	0.01 (-1.34, 1.37)	0.982677	0.982677	0.998053
Cer(d18:2/22:0) (mM), unsaponified mother's BM 6 months	0.95 (-1.61, 3.50)	0.452956	0.452956	0.993276
Cer(d18:2/23:0) (mM), unsaponified mother's BM 6 months	0.69 (-1.49, 2.87)	0.522062	0.522062	0.993276
Cer(d18:2/24:0) (mM), unsaponified mother's BM 6 months	-0.40 (-2.81, 2.01)	0.735246	0.735246	0.993276
Cer(d18:2/24:1) (mM), unsaponified mother's BM 6 months	0.82 (-1.08, 2.72)	0.381193	0.381193	0.993276
Cer(d19:1/16:0) (mM), unsaponified mother's BM 6 months	-0.33 (-1.35, 0.68)	0.503507	0.503507	0.993276
Cer(d19:1/18:0) (mM), unsaponified mother's BM 6 months	-0.85 (-2.33, 0.62)	0.244721	0.244721	0.993276
Cer(d19:1/20:0) (mM), unsaponified mother's BM 6 months	-0.14 (-1.73, 1.44)	0.85222	0.85222	0.993276
Cer(d19:1/22:0) (mM), unsaponified mother's BM 6 months	-0.53 (-2.77, 1.71)	0.626961	0.626961	0.993276
Cer(d19:1/23:0) (mM), unsaponified mother's BM 6 months	-0.63 (-2.07, 0.82)	0.379184	0.379184	0.993276
Cer(d19:1/24:0) (mM), unsaponified mother's BM 6 months	-1.31 (-3.81, 1.19)	0.289352	0.289352	0.993276
Cer(d19:1/24:1) (mM), unsaponified mother's BM 6 months	0.37 (-1.84, 2.59)	0.730396	0.730396	0.993276
Cer(d20:1/22:0) (mM), unsaponified mother's BM 6 months	-0.69 (-2.22, 0.84)	0.361494	0.361494	0.993276
Cer(d20:1/24:0) (mM), unsaponified mother's BM 6 months	0.64 (-2.21, 3.48)	0.64912	0.64912	0.993276
Cer(d20:1/24:1) (mM), unsaponified mother's BM 6 months	3.10 (0.12, 6.09)	0.0423667	0.0423667	0.993276
Cer(m18:0/20:0) (mM), unsaponified mother's BM 6 months	-0.15 (-1.94, 1.64)	0.862849	0.862849	0.993276
Cer(m18:0/22:0) (mM), unsaponified mother's BM 6 months	0.53 (-1.49, 2.55)	0.593767	0.593767	0.993276
Cer(m18:0/23:0) (mM), unsaponified mother's BM 6 months	-0.41 (-2.16, 1.34)	0.630671	0.630671	0.993276
Cer(m18:0/24:0) (mM), unsaponified mother's BM 6 months	0.53 (-1.33, 2.39)	0.56388	0.56388	0.993276
Cer(m18:0/24:1) (mM), unsaponified mother's BM 6 months	0.46 (-1.08, 1.99)	0.546877	0.546877	0.993276
Cer(m18:1/18:0) (mM), unsaponified mother's BM 6 months	0.21 (-1.06, 1.49)	0.732731	0.732731	0.993276
Cer(m18:1/20:0) (mM), unsaponified mother's BM 6 months	-0.33 (-2.25, 1.59)	0.728433	0.728433	0.993276
Cer(m18:1/22:0) (mM), unsaponified mother's BM 6 months	0.86 (-1.09, 2.82)	0.372079	0.372079	0.993276
Cer(m18:1/23:0) (mM), unsaponified mother's BM 6 months	0.80 (-0.96, 2.55)	0.357396	0.357396	0.993276
Cer(m18:1/24:0) (mM), unsaponified mother's BM 6 months	0.92 (-1.08, 2.91)	0.35164	0.35164	0.993276
Cer(m18:1/24:1) (mM), unsaponified mother's BM 6 months	0.75 (-0.72, 2.21)	0.303039	0.303039	0.993276
HexCer(d16:1/18:0) (mM), unsaponified mother's BM 6 months	-0.09 (-1.46, 1.29)	0.896749	0.896749	0.993276
HexCer(d16:1/20:0) (mM), unsaponified mother's BM 6 months	-0.01 (-1.58, 1.57)	0.994664	0.994664	0.998155
HexCer(d16:1/22:0) (mM), unsaponified mother's BM 6 months	0.03 (-1.55, 1.62)	0.965879	0.965879	0.993276
HexCer(d16:1/24:0) (mM), unsaponified mother's BM 6 months	0.26 (-1.13, 1.64)	0.70578	0.70578	0.993276
HexCer(d18:1/16:0) (mM), unsaponified mother's BM 6 months	0.03 (-1.63, 1.70)	0.969627	0.969627	0.993276
HexCer(d18:1/18:0) (mM), unsaponified mother's BM 6 months	-0.22 (-1.95, 1.51)	0.792011	0.792011	0.993276
HexCer(d18:1/20:0) (mM), unsaponified mother's BM 6 months	-0.08 (-1.80, 1.63)	0.922352	0.922352	0.993276
HexCer(d18:1/22:0) (mM), unsaponified mother's BM 6 months	0.06 (-1.84, 1.96)	0.952426	0.952426	0.993276
HexCer(d18:1/24:0) (mM), unsaponified mother's BM 6 months	1.27 (-1.06, 3.61)	0.271996	0.271996	0.993276
HexCer(d18:1/24:1) (mM), unsaponified mother's BM 6 months	0.77 (-1.16, 2.69)	0.417957	0.417957	0.993276
HexCer(d18:2/18:0) (mM), unsaponified mother's BM 6 months	0.17 (-1.53, 1.86)	0.838969	0.838969	0.993276
HexCer(d18:2/20:0) (mM), unsaponified mother's BM 6 months	0.08 (-1.46, 1.62)	0.914	0.914	0.993276
HexCer(d18:2/22:0) (mM), unsaponified mother's BM 6 months	0.40 (-1.40, 2.20)	0.64866	0.64866	0.993276
HexCer(d18:2/24:0) (mM), unsaponified mother's BM 6 months	0.28 (-1.75, 2.31)	0.776345	0.776345	0.993276
Hex2Cer(d16:1/16:0) (mM), unsaponified mother's BM 6 months	0.04 (-0.82, 0.90)	0.925657	0.925657	0.993276
Hex2Cer(d16:1/24:1) (mM), unsaponified mother's BM 6 months	0.07 (-0.58, 0.73)	0.820932	0.820932	0.993276
Hex2Cer(d18:1/16:0) (mM), unsaponified mother's BM 6 months	-0.02 (-0.78, 0.73)	0.94842	0.94842	0.993276
Hex2Cer(d18:1/18:0) (mM), unsaponified mother's BM 6 months	1.21 (0.03, 2.39)	0.0454609	0.0454609	0.993276
Hex2Cer(d18:1/20:0) (mM), unsaponified mother's BM 6 months	-0.77 (-2.40, 0.86)	0.339483	0.339483	0.993276
Hex2Cer(d18:1/22:0) (mM), unsaponified mother's BM 6 months	-0.69 (-2.28, 0.90)	0.380484	0.380484	0.993276
Hex2Cer(d18:1/24:0) (mM), unsaponified mother's BM 6 months	-0.04 (-1.41, 1.33)	0.95113	0.95113	0.993276
Hex2Cer(d18:1/24:1) (mM), unsaponified mother's BM 6 months	0.01 (-0.83, 0.85)	0.976875	0.976875	0.995563
Hex2Cer(d18:2/16:0) (mM), unsaponified mother's BM 6 months	0.28 (-0.57, 1.13)	0.508561	0.508561	0.993276
Hex2Cer(d18:2/18:0) (mM), unsaponified mother's BM 6 months	-0.42 (-1.48, 0.64)	0.418668	0.418668	0.993276
Hex2Cer(d18:2/24:1) (mM), unsaponified mother's BM 6 months	0.25 (-0.49, 1.00)	0.490128	0.490128	0.993276
Hex3Cer(d18:1/16:0) (mM), unsaponified mother's BM 6 months	0.13 (-1.19, 1.45)	0.839251	0.839251	0.993276
Hex3Cer(d18:1/18:0) (mM), unsaponified mother's BM 6 months	0.11 (-0.70, 0.93)	0.780715	0.780715	0.993276
Hex3Cer(d18:1/20:0) (mM), unsaponified mother's BM 6 months	0.05 (-0.71, 0.81)	0.887327	0.887327	0.993276
Hex3Cer(d18:1/22:0) (mM), unsaponified mother's BM 6 months	-0.04 (-0.99, 0.91)	0.93155	0.93155	0.993276
Hex3Cer(d18:1/24:0) (mM), unsaponified mother's BM 6 months	-0.06 (-0.87, 0.74)	0.875356	0.875356	0.993276
Hex3Cer(d18:1/24:1) (mM), unsaponified mother's BM 6 months	-0.30 (-1.34, 0.73)	0.552954	0.552954	0.993276
Sulfatide(d18:1:/16:0(OH)) [264] (mM), unsaponified mother's BM 6 months	-0.26 (-1.20, 0.67)	0.567462	0.567462	0.993276
Sulfatide(d18:1:/16:0) [264] (mM), unsaponified mother's BM 6 months	0.67 (-0.32, 1.67)	0.17533	0.17533	0.993276
Sulfatide(d18:1:/24:0(OH)) [264] (mM), unsaponified mother's BM 6 months	0.62 (-0.33, 1.57)	0.1871	0.1871	0.993276
Sulfatide(d18:1:/24:0) [264] (mM), unsaponified mother's BM 6 months	1.18 (0.08, 2.29)	0.0372834	0.0372834	0.993276
Sulfatide(d18:1:/24:1) [264] (mM), unsaponified mother's BM 6 months	1.73 (0.05, 3.41)	0.0435051	0.0435051	0.993276
SM(30:1) (mM), unsaponified mother's BM 6 months	0.08 (-2.01, 2.16)	0.940939	0.940939	0.993276
SM(d17:1/14:0) (mM), unsaponified mother's BM 6 months	0.56 (-1.38, 2.49)	0.559657	0.559657	0.993276
SM(d18:0/14:0) (mM), unsaponified mother's BM 6 months	2.43 (0.73, 4.14)	0.00714009	0.00714009	0.993276
SM(d18:1/14:0/SM(d16:1/16:0) (mM), unsaponified mother's BM 6 months	0.66 (-1.45, 2.77)	0.523957	0.523957	0.993276
SM(d18:2/14:0) (mM), unsaponified mother's BM 6 months	0.57 (-1.36, 2.50)	0.545326	0.545326	0.993276
SM(d17:1/16:0) (mM), unsaponified mother's BM 6 months	0.56 (-1.11, 2.22)	0.496403	0.496403	0.993276
SM(d18:0/16:0) (mM), unsaponified mother's BM 6 months	1.94 (-0.23, 4.11)	0.0779453	0.0779453	0.993276
SM(d18:1/16:0) (mM), unsaponified mother's BM 6 months	0.42 (-1.44, 2.28)	0.644177	0.644177	0.993276
SM(d18:2/16:0) (mM), unsaponified mother's BM 6 months	0.74 (-0.98, 2.46)	0.384935	0.384935	0.993276
SM(34:3) (mM), unsaponified mother's BM 6 months	0.07 (-1.36, 1.50)	0.921093	0.921093	0.993276
SM(35:1) (mM), unsaponified mother's BM 6 months	0.24 (-1.60, 2.08)	0.786521	0.786521	0.993276
SM(d18:2/17:0) (mM), unsaponified mother's BM 6 months	0.36 (-1.37, 2.08)	0.673367	0.673367	0.993276
SM(35:2)(b) (mM), unsaponified mother's BM 6 months	0.21 (-1.42, 1.83)	0.794664	0.794664	0.993276
SM(d18:1/18:0/SM(d16:1/20:0) (mM), unsaponified mother's BM 6 months	0.25 (-1.83, 2.33)	0.8049	0.8049	0.993276
SM(d18:2/18:0) (mM), unsaponified mother's BM 6 months	0.39 (-1.58, 2.37)	0.684047	0.684047	0.993276
SM(d18:2/18:1) (mM), unsaponified mother's BM 6 months	0.32 (-1.41, 2.06)	0.702035	0.702035	0.993276
SM(37:1) (mM), unsaponified mother's BM 6 months	0.52 (-1.29, 2.33)	0.558602	0.558602	0.993276
SM(37:2) (mM), unsaponified mother's BM 6 months	1.16 (-0.53, 2.86)	0.170362	0.170362	0.993276
SM(d18:1/20:0)/SM(d16:1/22:0) (mM), unsaponified mother's BM 6 months	0.41 (-1.73, 2.55)	0.695666	0.695666	0.993276
SM(d18:2/20:0) (mM), unsaponified mother's BM 6 months	0.60 (-1.35, 2.54)	0.53386	0.53386	0.993276
SM(38:3) (mM), unsaponified mother's BM 6 months	7.20 (-0.67, 15.08)	0.0712319	0.0712319	0.993276
SM(d16:1/23:0)/SM(d17:1/22:0) (mM), unsaponified mother's BM 6 months	0.40 (-1.42, 2.23)	0.650814	0.650814	0.993276
SM(d18:0/22:0) (mM), unsaponified mother's BM 6 months	1.93 (0.18, 3.68)	0.0319076	0.0319076	0.993276
SM(d18:1/22:0)/SM(d16:1/24:0) (mM), unsaponified mother's BM 6 months	0.74 (-1.43, 2.92)	0.487144	0.487144	0.993276
SM(d16:1/24:1) (mM), unsaponified mother's BM 6 months	1.05 (-0.79, 2.90)	0.250331	0.250331	0.993276
SM(d18:2/22:0) (mM), unsaponified mother's BM 6 months	0.84 (-1.13, 2.81)	0.387679	0.387679	0.993276
SM(40:3) (mM), unsaponified mother's BM 6 months	1.11 (-0.87, 3.09)	0.259106	0.259106	0.993276
SM(41:0) (mM), unsaponified mother's BM 6 months	1.38 (-0.28, 3.04)	0.0984269	0.0984269	0.993276
SM(41:1) (mM), unsaponified mother's BM 6 months	0.55 (-1.26, 2.36)	0.534191	0.534191	0.993276
SM(d17:1/24:1) (mM), unsaponified mother's BM 6 months	0.70 (-1.14, 2.55)	0.438809	0.438809	0.993276
SM(d18:2/23:0) (mM), unsaponified mother's BM 6 months	0.21 (-1.49, 1.91)	0.796892	0.796892	0.993276
SM(d18:1/24:0) (mM), unsaponified mother's BM 6 months	1.06 (-0.77, 2.88)	0.243851	0.243851	0.993276
SM(d18:1/24:1) (mM), unsaponified mother's BM 6 months	1.14 (-0.58, 2.87)	0.183136	0.183136	0.993276
SM(d18:2/24:0) (mM), unsaponified mother's BM 6 months	0.74 (-1.13, 2.60)	0.422576	0.422576	0.993276
SM(43:1) (mM), unsaponified mother's BM 6 months	0.51 (-1.88, 2.91)	0.66118	0.66118	0.993276
SM(d19:1/24:1) (mM), unsaponified mother's BM 6 months	0.27 (-1.91, 2.45)	0.802518	0.802518	0.993276
SM(43:2) (b) (mM), unsaponified mother's BM 6 months	0.24 (-1.42, 1.90)	0.767737	0.767737	0.993276
SM(43:2) (c) (mM), unsaponified mother's BM 6 months	0.51 (-1.36, 2.38)	0.579037	0.579037	0.993276
SM(44:1) (mM), unsaponified mother's BM 6 months	1.15 (-1.45, 3.74)	0.370811	0.370811	0.993276
SM(44:2) (mM), unsaponified mother's BM 6 months	1.31 (-0.64, 3.26)	0.177091	0.177091	0.993276
SM(44:3) (mM), unsaponified mother's BM 6 months	1.49 (-0.27, 3.25)	0.092521	0.092521	0.993276
PA(34:0) (mM), unsaponified mother's BM 6 months	-0.64 (-2.39, 1.11)	0.459696	0.459696	0.993276
PA(34:1) (mM), unsaponified mother's BM 6 months	-0.29 (-1.88, 1.29)	0.706268	0.706268	0.993276
PA(36:1) (mM), unsaponified mother's BM 6 months	-0.61 (-2.16, 0.94)	0.42265	0.42265	0.993276
PA(36:2) (mM), unsaponified mother's BM 6 months	-0.75 (-2.34, 0.83)	0.337025	0.337025	0.993276
PA(36:3) (mM), unsaponified mother's BM 6 months	-0.70 (-2.18, 0.78)	0.339493	0.339493	0.993276
PA(36:4) (mM), unsaponified mother's BM 6 months	-0.55 (-1.95, 0.85)	0.427483	0.427483	0.993276
PA(40:6) (mM), unsaponified mother's BM 6 months	0.19 (-0.91, 1.30)	0.723533	0.723533	0.993276
PC(P-16:0/14:0) (mM), unsaponified mother's BM 6 months	0.82 (-0.40, 2.04)	0.17818	0.17818	0.993276
PC(P-16:0/16:0) (mM), unsaponified mother's BM 6 months	0.57 (-0.82, 1.95)	0.406014	0.406014	0.993276
PC(P-16:0/16:1) (mM), unsaponified mother's BM 6 months	0.51 (-0.95, 1.98)	0.473831	0.473831	0.993276
PC(P-16:0/18:0) (mM), unsaponified mother's BM 6 months	0.33 (-1.16, 1.82)	0.650364	0.650364	0.993276
PC(P-16:0/18:1) (mM), unsaponified mother's BM 6 months	0.46 (-0.91, 1.84)	0.493488	0.493488	0.993276
PC(P-16:0/18:2) (mM), unsaponified mother's BM 6 months	1.03 (-0.66, 2.72)	0.219438	0.219438	0.993276
PC(P-16:0/18:3) (mM), unsaponified mother's BM 6 months	0.70 (-1.01, 2.40)	0.407013	0.407013	0.993276
PC(P-35:2)(a) (mM), unsaponified mother's BM 6 months	0.62 (-1.04, 2.28)	0.448924	0.448924	0.993276
PC(P-35:2)(b) (mM), unsaponified mother's BM 6 months	1.03 (-0.71, 2.78)	0.232925	0.232925	0.993276
PC(P-15:0/20:4) (mM), unsaponified mother's BM 6 months	0.37 (-11.62, 12.35)	0.949853	0.949853	0.993276
PC(P-36:2) (mM), unsaponified mother's BM 6 months	0.53 (-1.15, 2.21)	0.522514	0.522514	0.993276
PC(P-36:3) (mM), unsaponified mother's BM 6 months	0.28 (-1.29, 1.85)	0.717555	0.717555	0.993276
PC(P-16:0/20:4) (mM), unsaponified mother's BM 6 months	0.62 (-0.60, 1.84)	0.303226	0.303226	0.993276
PC(P-16:0/20:5) (mM), unsaponified mother's BM 6 months	0.55 (-0.69, 1.80)	0.368818	0.368818	0.993276
PC(P-17:0/20:4) (mM), unsaponified mother's BM 6 months	0.17 (-0.96, 1.30)	0.756306	0.756306	0.993276
PC(P-18:0/20:4) (mM), unsaponified mother's BM 6 months	0.33 (-1.00, 1.66)	0.611466	0.611466	0.993276
PC(P-38:5) (mM), unsaponified mother's BM 6 months	0.43 (-0.79, 1.64)	0.474581	0.474581	0.993276
PC(P-16:0/22:6) (mM), unsaponified mother's BM 6 months	0.92 (-0.28, 2.11)	0.128433	0.128433	0.993276
PC(P-20:0/20:4) (mM), unsaponified mother's BM 6 months	0.38 (-1.15, 1.90)	0.614033	0.614033	0.993276
PC(P-40:5)(a) (mM), unsaponified mother's BM 6 months	0.43 (-1.08, 1.94)	0.561739	0.561739	0.993276
PC(P-40:5)(b) (mM), unsaponified mother's BM 6 months	0.44 (-1.37, 2.24)	0.621994	0.621994	0.993276
PC(P-18:0/22:6) (mM), unsaponified mother's BM 6 months	1.13 (-0.17, 2.42)	0.0848257	0.0848257	0.993276
PC(P-18:1/22:6) (mM), unsaponified mother's BM 6 months	0.69 (-0.59, 1.98)	0.27694	0.27694	0.993276
PC(O-16:0/16:0) (mM), unsaponified mother's BM 6 months	0.11 (-0.91, 1.13)	0.82295	0.82295	0.993276
PC(O-32:1) (mM), unsaponified mother's BM 6 months	0.17 (-0.93, 1.28)	0.751014	0.751014	0.993276
PC(O-32:2) (mM), unsaponified mother's BM 6 months	0.62 (-1.30, 2.53)	0.511285	0.511285	0.993276
PC(O-34:1) (mM), unsaponified mother's BM 6 months	0.26 (-1.56, 2.09)	0.769424	0.769424	0.993276
PC(O-34:2) (mM), unsaponified mother's BM 6 months	0.27 (-1.02, 1.57)	0.666007	0.666007	0.993276
PC(O-34:4) (mM), unsaponified mother's BM 6 months	1.24 (-3.67, 6.15)	0.60646	0.60646	0.993276
PC(O-35:4) (mM), unsaponified mother's BM 6 months	-0.32 (-9.61, 8.96)	0.943374	0.943374	0.993276
PC(O-36:0) (mM), unsaponified mother's BM 6 months	-0.07 (-1.02, 0.89)	0.889193	0.889193	0.993276
PC(O-18:0/18:1) (mM), unsaponified mother's BM 6 months	-0.03 (-0.89, 0.83)	0.938557	0.938557	0.993276
PC(O-18:1/18:1) (mM), unsaponified mother's BM 6 months	0.12 (-0.86, 1.11)	0.801106	0.801106	0.993276
PC(O-18:0/18:2) (mM), unsaponified mother's BM 6 months	-0.03 (-1.15, 1.09)	0.954456	0.954456	0.993276
PC(O-18:1/18:2) (mM), unsaponified mother's BM 6 months	0.35 (-1.09, 1.79)	0.617601	0.617601	0.993276
PC(O-16:0/20:3) (mM), unsaponified mother's BM 6 months	0.06 (-1.05, 1.17)	0.916607	0.916607	0.993276
PC(O-16:0/20:4) (mM), unsaponified mother's BM 6 months	0.30 (-0.96, 1.55)	0.627495	0.627495	0.993276
PC(O-36:5) (mM), unsaponified mother's BM 6 months	0.27 (-0.99, 1.53)	0.664724	0.664724	0.993276
PC(O-18:0/20:4) (mM), unsaponified mother's BM 6 months	0.12 (-0.99, 1.22)	0.826967	0.826967	0.993276
PC(O-38:5) (mM), unsaponified mother's BM 6 months	0.35 (-0.71, 1.42)	0.500648	0.500648	0.993276
PC(O-16:0/22:6) (mM), unsaponified mother's BM 6 months	0.44 (-0.81, 1.68)	0.473953	0.473953	0.993276
PC(O-40:5) (mM), unsaponified mother's BM 6 months	0.15 (-0.93, 1.22)	0.781635	0.781635	0.993276
PC(O-18:0/22:6) (mM), unsaponified mother's BM 6 months	0.41 (-1.43, 2.24)	0.650181	0.650181	0.993276
PC(O-40:7) (a) (mM), unsaponified mother's BM 6 months	0.72 (-0.50, 1.94)	0.235378	0.235378	0.993276
PC(O-40:7) (b) (mM), unsaponified mother's BM 6 months	0.42 (-0.66, 1.50)	0.430732	0.430732	0.993276
LPC(14:0) (mM), unsaponified mother's BM 6 months	0.81 (-0.43, 2.04)	0.188935	0.188935	0.993276
LPC(15:0) (mM), unsaponified mother's BM 6 months	0.08 (-0.97, 1.13)	0.874389	0.874389	0.993276
LPC(16:0) (mM), unsaponified mother's BM 6 months	0.34 (-0.89, 1.57)	0.57271	0.57271	0.993276
LPC(16:1) (mM), unsaponified mother's BM 6 months	0.09 (-1.05, 1.23)	0.873038	0.873038	0.993276
LPC(17:0) (mM), unsaponified mother's BM 6 months	0.37 (-0.90, 1.65)	0.550996	0.550996	0.993276
LPC(17:1) (mM), unsaponified mother's BM 6 months	-0.02 (-0.97, 0.94)	0.969392	0.969392	0.993276
LPC(18:0) (mM), unsaponified mother's BM 6 months	0.55 (-1.18, 2.28)	0.516561	0.516561	0.993276
LPC(18:1) (mM), unsaponified mother's BM 6 months	0.16 (-1.19, 1.52)	0.806048	0.806048	0.993276
LPC(18:2) (mM), unsaponified mother's BM 6 months	0.07 (-0.99, 1.14)	0.886376	0.886376	0.993276
LPC(18:3) (mM), unsaponified mother's BM 6 months	0.06 (-1.12, 1.24)	0.914035	0.914035	0.993276
LPC(18:3)(104) (mM), unsaponified mother's BM 6 months	0.21 (-1.21, 1.63)	0.761735	0.761735	0.993276
LPC(19:0) (mM), unsaponified mother's BM 6 months	1.21 (-0.60, 3.02)	0.180021	0.180021	0.993276
LPC(19:1) (mM), unsaponified mother's BM 6 months	-0.13 (-1.01, 0.74)	0.754518	0.754518	0.993276
LPC(20:0) (mM), unsaponified mother's BM 6 months	0.42 (-1.03, 1.87)	0.553147	0.553147	0.993276
LPC(20:1) (mM), unsaponified mother's BM 6 months	0.31 (-0.72, 1.34)	0.537507	0.537507	0.993276
LPC(20:2) (mM), unsaponified mother's BM 6 months	0.14 (-1.05, 1.32)	0.815839	0.815839	0.993276
LPC(20:3) (mM), unsaponified mother's BM 6 months	-0.23 (-1.46, 1.00)	0.702181	0.702181	0.993276
LPC(20:3)(104) (mM), unsaponified mother's BM 6 months	-0.14 (-1.43, 1.15)	0.822722	0.822722	0.993276
LPC(20:4) (mM), unsaponified mother's BM 6 months	-0.08 (-1.33, 1.16)	0.889951	0.889951	0.993276
LPC(20:5) (mM), unsaponified mother's BM 6 months	-0.15 (-1.20, 0.90)	0.769357	0.769357	0.993276
LPC(22:0) (mM), unsaponified mother's BM 6 months	0.08 (-1.02, 1.18)	0.88746	0.88746	0.993276
LPC(22:1) (mM), unsaponified mother's BM 6 months	0.31 (-0.59, 1.21)	0.480937	0.480937	0.993276
LPC(22:4) (mM), unsaponified mother's BM 6 months	-0.05 (-1.21, 1.12)	0.935914	0.935914	0.993276
LPC(22:5)(104) (mM), unsaponified mother's BM 6 months	-0.32 (-1.56, 0.92)	0.600134	0.600134	0.993276
LPC(22:5) [sn2] (n3) (mM), unsaponified mother's BM 6 months	0.06 (-0.89, 1.02)	0.892527	0.892527	0.993276
LPC(22:5) [sn1] (n3)/LPC(22:5) [sn2] (n6) (mM), unsaponified mother's BM 6 month	-0.12 (-1.18, 0.95)	0.824426	0.824426	0.993276
LPC(22:5) [sn1] (n6) (mM), unsaponified mother's BM 6 months	-0.25 (-1.32, 0.81)	0.628076	0.628076	0.993276
LPC(22:6) (mM), unsaponified mother's BM 6 months	0.39 (-0.80, 1.57)	0.506248	0.506248	0.993276
LPC(24:0) (mM), unsaponified mother's BM 6 months	0.37 (-0.78, 1.53)	0.509143	0.509143	0.993276
LPC(26:0) (mM), unsaponified mother's BM 6 months	8.39 (-1.40, 18.17)	0.0897331	0.0897331	0.993276
LPC(O-16:0) (mM), unsaponified mother's BM 6 months	0.18 (-0.82, 1.18)	0.707971	0.707971	0.993276
LPC(O-18:0) (mM), unsaponified mother's BM 6 months	0.13 (-0.89, 1.15)	0.792325	0.792325	0.993276
LPC(O-18:1) (mM), unsaponified mother's BM 6 months	0.19 (-0.72, 1.10)	0.669501	0.669501	0.993276
LPC(O-20:0) (mM), unsaponified mother's BM 6 months	0.04 (-1.01, 1.09)	0.941536	0.941536	0.993276
LPC(O-20:1) (mM), unsaponified mother's BM 6 months	-0.05 (-0.95, 0.85)	0.909559	0.909559	0.993276
LPC(O-22:0) (mM), unsaponified mother's BM 6 months	0.48 (-0.35, 1.31)	0.246146	0.246146	0.993276
LPC(O-22:1) (mM), unsaponified mother's BM 6 months	0.23 (-0.80, 1.26)	0.65046	0.65046	0.993276
LPC(O-24:0) (mM), unsaponified mother's BM 6 months	-0.16 (-1.02, 0.70)	0.705149	0.705149	0.993276
LPC(O-24:1) (mM), unsaponified mother's BM 6 months	0.31 (-0.46, 1.09)	0.411892	0.411892	0.993276
LPC(O-24:2) (mM), unsaponified mother's BM 6 months	-0.15 (-1.07, 0.76)	0.732295	0.732295	0.993276
LPC(P-16:0) (mM), unsaponified mother's BM 6 months	0.95 (-0.27, 2.17)	0.120103	0.120103	0.993276
LPC(P-17:0)(a) (mM), unsaponified mother's BM 6 months	0.38 (-0.88, 1.63)	0.541328	0.541328	0.993276
LPC(P-17:0)(b) (mM), unsaponified mother's BM 6 months	0.29 (-0.56, 1.13)	0.49278	0.49278	0.993276
LPC(P-18:0) (mM), unsaponified mother's BM 6 months	0.73 (-2.41, 3.87)	0.634982	0.634982	0.993276
LPC(P-18:1) (mM), unsaponified mother's BM 6 months	0.71 (-0.45, 1.87)	0.220958	0.220958	0.993276
LPC(P-20:0) (mM), unsaponified mother's BM 6 months	-0.05 (-0.95, 0.85)	0.909559	0.909559	0.993276
PE(40:7) (mM), unsaponified mother's BM 1 month	0.50 (-0.70, 1.70)	0.390014	0.390014	0.993276
PE(16:0_16:0) (mM), unsaponified mother's BM 6 months	0.44 (-1.21, 2.09)	0.587872	0.587872	0.993276
PE(16:0_16:1) (mM), unsaponified mother's BM 6 months	0.36 (-0.67, 1.38)	0.482634	0.482634	0.993276
PE(34:0) (mM), unsaponified mother's BM 6 months	0.11 (-2.09, 2.31)	0.919198	0.919198	0.993276
PE(16:0_18:1) (mM), unsaponified mother's BM 6 months	0.43 (-1.39, 2.26)	0.630167	0.630167	0.993276
PE(16:0_18:2) (mM), unsaponified mother's BM 6 months	0.58 (-1.28, 2.44)	0.5258	0.5258	0.993276
PE(16:1_18:2) (mM), unsaponified mother's BM 6 months	0.28 (-1.23, 1.80)	0.7026	0.7026	0.993276
PE(16:0_18:3) (a) (mM), unsaponified mother's BM 6 months	-0.18 (-1.84, 1.48)	0.825774	0.825774	0.993276
PE(16:0_18:3) (b) (mM), unsaponified mother's BM 6 months	0.75 (-1.20, 2.71)	0.433341	0.433341	0.993276
PE(15-MHDA_18:1) (mM), unsaponified mother's BM 6 months	0.08 (-1.51, 1.66)	0.922936	0.922936	0.993276
PE(17:0_18:1) (mM), unsaponified mother's BM 6 months	0.48 (-1.21, 2.17)	0.560878	0.560878	0.993276
PE(15-MHDA_18:2) (mM), unsaponified mother's BM 6 months	0.26 (-1.29, 1.81)	0.731633	0.731633	0.993276
PE(17:0_18:2) (mM), unsaponified mother's BM 6 months	0.51 (-1.12, 2.14)	0.527198	0.527198	0.993276
PE(36:0) (mM), unsaponified mother's BM 6 months	-0.83 (-3.33, 1.66)	0.497354	0.497354	0.993276
PE(18:0_18:1) (mM), unsaponified mother's BM 6 months	-0.19 (-1.96, 1.58)	0.826061	0.826061	0.993276
PE(18:1_18:1) (mM), unsaponified mother's BM 6 months	0.31 (-1.30, 1.93)	0.694716	0.694716	0.993276
PE(18:0_18:2) (mM), unsaponified mother's BM 6 months	0.06 (-1.47, 1.59)	0.938164	0.938164	0.993276
PE(36:3) (mM), unsaponified mother's BM 6 months	0.40 (-0.97, 1.77)	0.552035	0.552035	0.993276
PE(16:0_20:4) (mM), unsaponified mother's BM 6 months	0.30 (-1.15, 1.74)	0.676998	0.676998	0.993276
PE(36:5) (mM), unsaponified mother's BM 6 months	0.35 (-0.92, 1.62)	0.572088	0.572088	0.993276
PE(15-MHDA_20:4) (mM), unsaponified mother's BM 6 months	0.04 (-1.23, 1.32)	0.948331	0.948331	0.993276
PE(17:0_20:4) (mM), unsaponified mother's BM 6 months	0.28 (-1.06, 1.62)	0.672563	0.672563	0.993276
PE(18:0_20:3) (mM), unsaponified mother's BM 6 months	-0.52 (-2.01, 0.97)	0.478894	0.478894	0.993276
PE(18:0_20:4) (mM), unsaponified mother's BM 6 months	0.00 (-1.41, 1.41)	0.995359	0.995359	0.998155
PE(38:5) (a) (mM), unsaponified mother's BM 6 months	0.30 (-0.86, 1.46)	0.596299	0.596299	0.993276
PE(38:5) (b) (mM), unsaponified mother's BM 6 months	0.14 (-1.17, 1.46)	0.823754	0.823754	0.993276
PE(16:0_22:6) (mM), unsaponified mother's BM 6 months	0.47 (-0.67, 1.62)	0.403379	0.403379	0.993276
PE(39:6) (mM), unsaponified mother's BM 6 months	0.79 (-0.41, 2.00)	0.187874	0.187874	0.993276
PE(40:4) (mM), unsaponified mother's BM 6 months	0.01 (-1.26, 1.29)	0.982049	0.982049	0.998053
PE(18:0_22:5) (n3) (mM), unsaponified mother's BM 6 months	-0.07 (-1.54, 1.39)	0.917685	0.917685	0.993276
PE(18:0_22:5) (n6) (mM), unsaponified mother's BM 6 months	0.04 (-1.26, 1.35)	0.945542	0.945542	0.993276
PE(18:0_22:6) (mM), unsaponified mother's BM 6 months	0.89 (-0.55, 2.32)	0.214416	0.214416	0.993276
PE(40:7) (mM), unsaponified mother's BM 6 months	0.78 (-0.27, 1.83)	0.139816	0.139816	0.993276
PE(O-34:1) (mM), unsaponified mother's BM 6 months	-0.24 (-2.05, 1.56)	0.783756	0.783756	0.993276
PE(O-16:0/18:2) (mM), unsaponified mother's BM 6 months	-0.18 (-1.83, 1.48)	0.826901	0.826901	0.993276
PE(O-36:3) (mM), unsaponified mother's BM 6 months	-0.35 (-2.25, 1.55)	0.70502	0.70502	0.993276
PE(O-16:0/20:4) (mM), unsaponified mother's BM 6 months	-0.10 (-2.18, 1.98)	0.921616	0.921616	0.993276
PE(O-36:5) (mM), unsaponified mother's BM 6 months	0.10 (-1.36, 1.57)	0.886539	0.886539	0.993276
PE(O-38:4) (mM), unsaponified mother's BM 6 months	0.11 (-1.93, 2.14)	0.912952	0.912952	0.993276
PE(O-38:5) (mM), unsaponified mother's BM 6 months	-0.43 (-2.28, 1.43)	0.639823	0.639823	0.993276
PE(O-16:0/22:6) (mM), unsaponified mother's BM 6 months	-0.10 (-1.91, 1.72)	0.912541	0.912541	0.993276
PE(O-18:0/22:5) (mM), unsaponified mother's BM 6 months	-0.56 (-2.19, 1.08)	0.488776	0.488776	0.993276
PE(O-18:0/22:6) (mM), unsaponified mother's BM 6 months	0.60 (-1.50, 2.71)	0.560195	0.560195	0.993276
PE(O-18:1/22:6) (mM), unsaponified mother's BM 6 months	-0.15 (-2.14, 1.83)	0.873873	0.873873	0.993276
PE(P-15:0/20:4) (mM), unsaponified mother's BM 6 months	0.32 (-0.79, 1.43)	0.556492	0.556492	0.993276
PE(P-15:0/22:6)(a) (mM), unsaponified mother's BM 6 months	0.45 (-0.57, 1.47)	0.375201	0.375201	0.993276
PE(P-15:0/22:6)(b) (mM), unsaponified mother's BM 6 months	0.84 (-0.07, 1.75)	0.0685403	0.0685403	0.993276
PE(P-16:0/18:1) (mM), unsaponified mother's BM 6 months	0.63 (-1.17, 2.42)	0.478072	0.478072	0.993276
PE(P-16:0/18:2) (mM), unsaponified mother's BM 6 months	0.49 (-1.45, 2.43)	0.60552	0.60552	0.993276
PE(P-16:0/18:3) (mM), unsaponified mother's BM 6 months	0.48 (-1.34, 2.31)	0.589467	0.589467	0.993276
PE(P-16:0/20:3) (mM), unsaponified mother's BM 6 months	-0.04 (-1.93, 1.84)	0.962539	0.962539	0.993276
PE(P-16:0/20:4) (mM), unsaponified mother's BM 6 months	0.64 (-1.02, 2.30)	0.435445	0.435445	0.993276
PE(P-16:0/20:5) (mM), unsaponified mother's BM 6 months	0.30 (-1.03, 1.63)	0.646746	0.646746	0.993276
PE(P-16:0/22:4) (mM), unsaponified mother's BM 6 months	0.14 (-1.28, 1.57)	0.838039	0.838039	0.993276
PE(P-16:0/22:5)(a) (mM), unsaponified mother's BM 6 months	0.22 (-1.37, 1.81)	0.77504	0.77504	0.993276
PE(P-16:0/22:5)(b) (mM), unsaponified mother's BM 6 months	0.09 (-1.42, 1.59)	0.906875	0.906875	0.993276
PE(P-16:0/22:6) (mM), unsaponified mother's BM 6 months	1.06 (-0.32, 2.43)	0.125603	0.125603	0.993276
PE(P-17:0/20:4)(a) (mM), unsaponified mother's BM 6 months	0.10 (-1.64, 1.83)	0.907435	0.907435	0.993276
PE(P-17:0/20:4)(b) (mM), unsaponified mother's BM 6 months	0.78 (-0.86, 2.43)	0.336462	0.336462	0.993276
PE(P-17:0/22:6)(a) (mM), unsaponified mother's BM 6 months	0.91 (-0.43, 2.25)	0.174669	0.174669	0.993276
PE(P-17:0/22:6)(b) (mM), unsaponified mother's BM 6 months	0.82 (-0.49, 2.14)	0.209361	0.209361	0.993276
PE(P-18:0/18:1) (mM), unsaponified mother's BM 6 months	0.18 (-1.75, 2.12)	0.847251	0.847251	0.993276
PE(P-18:0/18:2) (mM), unsaponified mother's BM 6 months	0.03 (-1.80, 1.85)	0.977437	0.977437	0.995563
PE(P-18:0/18:3) (mM), unsaponified mother's BM 6 months	-0.10 (-1.83, 1.63)	0.90397	0.90397	0.993276
PE(P-18:0/20:3) (mM), unsaponified mother's BM 6 months	-0.76 (-2.53, 1.00)	0.380053	0.380053	0.993276
PE(P-18:0/20:4) (mM), unsaponified mother's BM 6 months	0.21 (-1.61, 2.03)	0.814815	0.814815	0.993276
PE(P-18:0/20:5) (mM), unsaponified mother's BM 6 months	0.24 (-1.14, 1.61)	0.727238	0.727238	0.993276
PE(P-18:0/22:4) (mM), unsaponified mother's BM 6 months	-0.37 (-2.06, 1.32)	0.658452	0.658452	0.993276
PE(P-18:0/22:5)(a) (mM), unsaponified mother's BM 6 months	-0.07 (-1.87, 1.74)	0.939064	0.939064	0.993276
PE(P-18:0/22:5)(b) (mM), unsaponified mother's BM 6 months	-0.46 (-2.18, 1.26)	0.585603	0.585603	0.993276
PE(P-18:0/22:6) (mM), unsaponified mother's BM 6 months	1.13 (-0.42, 2.69)	0.144349	0.144349	0.993276
PE(P-18:1/18:1)(a) (mM), unsaponified mother's BM 6 months	0.46 (-1.84, 2.76)	0.684079	0.684079	0.993276
PE(P-18:1/18:1)(b) (mM), unsaponified mother's BM 6 months	-0.25 (-2.29, 1.79)	0.802924	0.802924	0.993276
PE(P-18:1/18:2)(a) (mM), unsaponified mother's BM 6 months	0.40 (-1.73, 2.54)	0.701123	0.701123	0.993276
PE(P-18:1/18:2)(b) (mM), unsaponified mother's BM 6 months	-0.18 (-2.17, 1.80)	0.851033	0.851033	0.993276
PE(P-18:1/18:3) (mM), unsaponified mother's BM 6 months	-0.15 (-2.06, 1.75)	0.868557	0.868557	0.993276
PE(P-18:1/20:3) (mM), unsaponified mother's BM 6 months	-0.67 (-2.78, 1.44)	0.517367	0.517367	0.993276
PE(P-18:1/20:4)(a) (mM), unsaponified mother's BM 6 months	0.75 (-1.48, 2.97)	0.495493	0.495493	0.993276
PE(P-18:1/20:4)(b) (mM), unsaponified mother's BM 6 months	-0.08 (-1.86, 1.70)	0.925249	0.925249	0.993276
PE(P-18:1/20:5)(a) (mM), unsaponified mother's BM 6 months	0.29 (-1.23, 1.81)	0.701029	0.701029	0.993276
PE(P-18:1/20:5)(b) (mM), unsaponified mother's BM 6 months	-0.07 (-1.40, 1.27)	0.917524	0.917524	0.993276
PE(P-18:1/22:4)(a) (mM), unsaponified mother's BM 6 months	-0.08 (-1.91, 1.74)	0.926176	0.926176	0.993276
PE(P-18:1/22:4)(b) (mM), unsaponified mother's BM 6 months	-0.01 (-1.62, 1.61)	0.994536	0.994536	0.998155
PE(P-18:1/22:5)(a) (mM), unsaponified mother's BM 6 months	-0.29 (-2.16, 1.58)	0.752119	0.752119	0.993276
PE(P-18:1/22:5)(b) (mM), unsaponified mother's BM 6 months	0.04 (-1.61, 1.70)	0.955834	0.955834	0.993276
PE(P-18:1/22:6)(a) (mM), unsaponified mother's BM 6 months	1.20 (-0.34, 2.75)	0.120652	0.120652	0.993276
PE(P-18:1/22:6)(b) (mM), unsaponified mother's BM 6 months	1.01 (-0.40, 2.43)	0.151824	0.151824	0.993276
PE(P-19:0/20:4) (mM), unsaponified mother's BM 6 months	0.43 (-0.77, 1.63)	0.469133	0.469133	0.993276
PE(P-20:0/18:1) (mM), unsaponified mother's BM 6 months	-0.15 (-0.79, 0.49)	0.62454	0.62454	0.993276
PE(P-20:0/18:2) (mM), unsaponified mother's BM 6 months	-0.09 (-1.52, 1.34)	0.899702	0.899702	0.993276
PE(P-20:0/20:4) (mM), unsaponified mother's BM 6 months	0.12 (-1.02, 1.26)	0.835016	0.835016	0.993276
PE(P-20:0/22:6) (mM), unsaponified mother's BM 6 months	0.67 (-0.33, 1.67)	0.178083	0.178083	0.993276
PE(P-20:1/20:4) (mM), unsaponified mother's BM 6 months	0.54 (-0.50, 1.58)	0.29127	0.29127	0.993276
PE(P-20:1/22:6) (mM), unsaponified mother's BM 6 months	0.89 (-0.10, 1.87)	0.0758816	0.0758816	0.993276
LPE(P-20:0) (mM), unsaponified mother's BM 1 month	-0.49 (-1.35, 0.38)	0.249554	0.249554	0.993276
LPE(14:0) (mM), unsaponified mother's BM 6 months	0.49 (-0.58, 1.56)	0.353474	0.353474	0.993276
LPE(16:0) (mM), unsaponified mother's BM 6 months	0.77 (-0.60, 2.14)	0.256563	0.256563	0.993276
LPE(17:0) (mM), unsaponified mother's BM 6 months	0.93 (-0.14, 2.01)	0.0860909	0.0860909	0.993276
LPE(18:0) (mM), unsaponified mother's BM 6 months	0.71 (-0.29, 1.72)	0.154912	0.154912	0.993276
LPE(18:1) (mM), unsaponified mother's BM 6 months	0.26 (-1.01, 1.54)	0.672639	0.672639	0.993276
LPE(18:2) (mM), unsaponified mother's BM 6 months	0.00 (-0.98, 0.98)	0.998112	0.998112	0.998806
LPE(20:4) (mM), unsaponified mother's BM 6 months	-0.04 (-1.09, 1.01)	0.936952	0.936952	0.993276
LPE(22:6) (mM), unsaponified mother's BM 6 months	0.36 (-0.69, 1.40)	0.485507	0.485507	0.993276
LPE(P-16:0) (mM), unsaponified mother's BM 6 months	0.80 (-0.27, 1.86)	0.134809	0.134809	0.993276
LPE(P-18:0) (mM), unsaponified mother's BM 6 months	0.96 (-0.23, 2.15)	0.109112	0.109112	0.993276
LPE(P-18:1)(a) (mM), unsaponified mother's BM 6 months	0.72 (-0.27, 1.71)	0.146267	0.146267	0.993276
LPE(P-18:1)(b) (mM), unsaponified mother's BM 6 months	0.69 (-0.31, 1.69)	0.168502	0.168502	0.993276
LPE(P-20:0) (mM), unsaponified mother's BM 6 months	0.22 (-0.98, 1.41)	0.71245	0.71245	0.993276
PI(32:0) (mM), unsaponified mother's BM 6 months	0.45 (-1.05, 1.95)	0.541188	0.541188	0.993276
PI(32:1) (mM), unsaponified mother's BM 6 months	0.62 (-0.77, 2.02)	0.363814	0.363814	0.993276
PI(34:0) (mM), unsaponified mother's BM 6 months	0.41 (-0.74, 1.56)	0.469859	0.469859	0.993276
PI(34:1) (mM), unsaponified mother's BM 6 months	0.21 (-1.37, 1.79)	0.788374	0.788374	0.993276
PI(35:1) (mM), unsaponified mother's BM 6 months	0.39 (-1.32, 2.10)	0.641808	0.641808	0.993276
PI(35:2) (mM), unsaponified mother's BM 6 months	0.06 (-1.27, 1.39)	0.929129	0.929129	0.993276
PI(36:1) (mM), unsaponified mother's BM 6 months	0.14 (-1.46, 1.75)	0.855326	0.855326	0.993276
PI(36:2) (mM), unsaponified mother's BM 6 months	0.52 (-0.82, 1.85)	0.432303	0.432303	0.993276
PI(36:3) (mM), unsaponified mother's BM 6 months	0.29 (-0.92, 1.51)	0.620376	0.620376	0.993276
PI(36:4) (mM), unsaponified mother's BM 6 months	0.29 (-0.81, 1.38)	0.593745	0.593745	0.993276
PI(37:4) (mM), unsaponified mother's BM 6 months	0.02 (-0.77, 0.82)	0.950238	0.950238	0.993276
PI(38:2) (mM), unsaponified mother's BM 6 months	0.34 (-1.01, 1.69)	0.607668	0.607668	0.993276
PI(38:3) (mM), unsaponified mother's BM 6 months	-0.16 (-1.69, 1.36)	0.827158	0.827158	0.993276
PI(38:4) (mM), unsaponified mother's BM 6 months	0.23 (-0.85, 1.32)	0.658365	0.658365	0.993276
PI(38:5) (mM), unsaponified mother's BM 6 months	0.15 (-0.94, 1.24)	0.77847	0.77847	0.993276
PI(38:6) (mM), unsaponified mother's BM 6 months	0.58 (-0.23, 1.39)	0.151466	0.151466	0.993276
PI(39:6) (mM), unsaponified mother's BM 6 months	-0.10 (-0.88, 0.68)	0.797524	0.797524	0.993276
PI(40:4) (mM), unsaponified mother's BM 6 months	0.27 (-0.74, 1.29)	0.583443	0.583443	0.993276
PI(40:5)(a) (mM), unsaponified mother's BM 6 months	0.44 (-0.82, 1.70)	0.477112	0.477112	0.993276
PI(40:5)(b) (mM), unsaponified mother's BM 6 months	0.41 (-0.87, 1.69)	0.513065	0.513065	0.993276
PI(40:6) (mM), unsaponified mother's BM 6 months	1.13 (-0.07, 2.33)	0.0646656	0.0646656	0.993276
LPI(18:0) (mM), unsaponified mother's BM 6 months	0.73 (-0.90, 2.35)	0.365462	0.365462	0.993276
LPI(18:1) (mM), unsaponified mother's BM 6 months	-0.03 (-1.21, 1.16)	0.965409	0.965409	0.993276
LPI(18:2) (mM), unsaponified mother's BM 6 months	0.72 (-0.56, 1.99)	0.256073	0.256073	0.993276
LPI(20:4) (mM), unsaponified mother's BM 6 months	0.22 (-1.00, 1.43)	0.715352	0.715352	0.993276
PS(34:0) (mM), unsaponified mother's BM 6 months	0.34 (-0.82, 1.50)	0.547096	0.547096	0.993276
PS(36:1) (mM), unsaponified mother's BM 6 months	0.15 (-1.55, 1.85)	0.858834	0.858834	0.993276
PS(36:2) (mM), unsaponified mother's BM 6 months	0.20 (-1.51, 1.90)	0.812982	0.812982	0.993276
PS(38:3) (mM), unsaponified mother's BM 6 months	-0.31 (-1.73, 1.10)	0.651376	0.651376	0.993276
PS(38:4) (mM), unsaponified mother's BM 6 months	0.09 (-1.31, 1.50)	0.892102	0.892102	0.993276
PS(38:5) (mM), unsaponified mother's BM 6 months	-0.01 (-1.55, 1.54)	0.99206	0.99206	0.998155
PS(40:5) (mM), unsaponified mother's BM 6 months	0.01 (-1.63, 1.65)	0.989289	0.989289	0.998155
PG(34:0) (mM), unsaponified mother's BM 6 months	0.11 (-1.34, 1.57)	0.87177	0.87177	0.993276
PG(34:1) (mM), unsaponified mother's BM 6 months	0.14 (-0.92, 1.19)	0.793266	0.793266	0.993276
PG(34:2) (mM), unsaponified mother's BM 6 months	-0.09 (-0.73, 0.54)	0.765032	0.765032	0.993276
PG(36:1) (mM), unsaponified mother's BM 6 months	-0.12 (-1.40, 1.17)	0.852538	0.852538	0.993276
PG(36:2) (mM), unsaponified mother's BM 6 months	0.07 (-1.14, 1.27)	0.909521	0.909521	0.993276
CE(16:0) (mM), unsaponified mother's BM 6 months	1.19 (-0.26, 2.64)	0.103385	0.103385	0.993276
CE(16:1) (mM), unsaponified mother's BM 6 months	-0.10 (-1.10, 0.91)	0.842928	0.842928	0.993276
CE(18:0) (mM), unsaponified mother's BM 6 months	0.57 (-0.65, 1.78)	0.34434	0.34434	0.993276
CE(18:1) (mM), unsaponified mother's BM 6 months	0.24 (-1.09, 1.58)	0.710679	0.710679	0.993276
CE(18:2) (mM), unsaponified mother's BM 6 months	0.23 (-0.64, 1.10)	0.585934	0.585934	0.993276
CE(18:3) (mM), unsaponified mother's BM 6 months	-0.97 (-2.08, 0.14)	0.0829019	0.0829019	0.993276
CE(20:0) (mM), unsaponified mother's BM 6 months	0.80 (-0.59, 2.19)	0.248221	0.248221	0.993276
CE(20:1) (mM), unsaponified mother's BM 6 months	0.76 (-0.55, 2.06)	0.243061	0.243061	0.993276
CE(20:2) (mM), unsaponified mother's BM 6 months	0.08 (-1.02, 1.18)	0.880166	0.880166	0.993276
CE(20:3) (mM), unsaponified mother's BM 6 months	-0.30 (-0.95, 0.36)	0.357165	0.357165	0.993276
CE(20:4) (mM), unsaponified mother's BM 6 months	0.07 (-1.29, 1.43)	0.915205	0.915205	0.993276
CE(22:0) (mM), unsaponified mother's BM 6 months	0.21 (-0.47, 0.90)	0.518141	0.518141	0.993276
CE(22:1) (mM), unsaponified mother's BM 6 months	0.32 (-0.99, 1.64)	0.614933	0.614933	0.993276
CE(22:4) (mM), unsaponified mother's BM 6 months	-0.04 (-0.83, 0.75)	0.916545	0.916545	0.993276
CE(22:5) (mM), unsaponified mother's BM 6 months	0.25 (-0.63, 1.12)	0.565736	0.565736	0.993276
CE(22:6) (mM), unsaponified mother's BM 6 months	0.43 (-0.93, 1.78)	0.520369	0.520369	0.993276
CE(24:0) (mM), unsaponified mother's BM 6 months	0.37 (-0.24, 0.99)	0.216596	0.216596	0.993276
CE(24:1) (mM), unsaponified mother's BM 6 months	0.28 (-0.42, 0.98)	0.414467	0.414467	0.993276
CE(24:4) (mM), unsaponified mother's BM 6 months	0.00 (-1.23, 1.22)	0.995263	0.995263	0.998155
CE(24:5) (mM), unsaponified mother's BM 6 months	-0.16 (-1.00, 0.67)	0.688407	0.688407	0.993276
CE(24:6) (mM), unsaponified mother's BM 6 months	-0.55 (-1.35, 0.25)	0.159988	0.159988	0.993276
COH (mM), unsaponified mother's BM 6 months	1.19 (-0.69, 3.08)	0.202615	0.202615	0.993276
FA(14:0)-H (mM), unsaponified mother's BM 6 months	-0.23 (-0.99, 0.54)	0.547683	0.547683	0.993276
FA(15:0)-H(a) (mM), unsaponified mother's BM 6 months	-0.37 (-1.54, 0.81)	0.523215	0.523215	0.993276
FA(15:0)-H(b) (mM), unsaponified mother's BM 6 months	-0.37 (-2.03, 1.28)	0.645175	0.645175	0.993276
FA(16:0)-H (mM), unsaponified mother's BM 6 months	-0.29 (-1.11, 0.54)	0.478046	0.478046	0.993276
FA(16:1)-H (mM), unsaponified mother's BM 6 months	-0.23 (-0.85, 0.38)	0.442828	0.442828	0.993276
FA(16:2)-H (mM), unsaponified mother's BM 6 months	-0.12 (-0.73, 0.50)	0.692536	0.692536	0.993276
FA(17:0)-H(a) (mM), unsaponified mother's BM 6 months	-0.40 (-1.43, 0.62)	0.424828	0.424828	0.993276
FA(17:0)-H(b) (mM), unsaponified mother's BM 6 months	-0.34 (-1.61, 0.93)	0.583357	0.583357	0.993276
FA(17:1)-H (mM), unsaponified mother's BM 6 months	-0.28 (-1.05, 0.49)	0.463081	0.463081	0.993276
FA(18:0)-H (mM), unsaponified mother's BM 6 months	-0.26 (-0.97, 0.45)	0.46091	0.46091	0.993276
FA(18:1)-H (mM), unsaponified mother's BM 6 months	-0.30 (-1.12, 0.53)	0.465676	0.465676	0.993276
FA(18:2)-H (mM), unsaponified mother's BM 6 months	-0.16 (-1.08, 0.75)	0.715122	0.715122	0.993276
FA(18:3)-H (mM), unsaponified mother's BM 6 months	-0.30 (-1.04, 0.45)	0.418186	0.418186	0.993276
FA(20:2)-H (mM), unsaponified mother's BM 6 months	-0.26 (-0.92, 0.40)	0.431899	0.431899	0.993276
FA(20:3)-H(a) (mM), unsaponified mother's BM 6 months	-0.37 (-1.21, 0.48)	0.382513	0.382513	0.993276
FA(20:3)-H(b) (mM), unsaponified mother's BM 6 months	-0.32 (-1.30, 0.66)	0.50903	0.50903	0.993276
FA(20:4)-H (mM), unsaponified mother's BM 6 months	-0.14 (-1.02, 0.75)	0.751329	0.751329	0.993276
FA(20:5)-H (mM), unsaponified mother's BM 6 months	-0.14 (-0.84, 0.56)	0.677546	0.677546	0.993276
FA(22:4)-H (mM), unsaponified mother's BM 6 months	-0.48 (-1.85, 0.90)	0.479369	0.479369	0.993276
FA(22:5)-H (mM), unsaponified mother's BM 6 months	-0.20 (-1.17, 0.77)	0.674584	0.674584	0.993276
FA(22:6)-H (mM), unsaponified mother's BM 6 months	0.33 (-0.90, 1.57)	0.581746	0.581746	0.993276
FA(24:4)-H (mM), unsaponified mother's BM 6 months	-1.05 (-2.09, -0.01)	0.0478495	0.0478495	0.993276
FA(24:5)-H (mM), unsaponified mother's BM 6 months	-0.14 (-3.72, 3.43)	0.934788	0.934788	0.993276
FA(24:6)-H (mM), unsaponified mother's BM 6 months	-0.44 (-2.16, 1.27)	0.599798	0.599798	0.993276
AC(14:0) [+OH] (mM), unsaponified mother's BM 6 months	0.34 (-0.39, 1.07)	0.348967	0.348967	0.993276
AC(14:1) [+OH] (mM), unsaponified mother's BM 6 months	-0.16 (-1.14, 0.81)	0.729208	0.729208	0.993276
AC(16:1) [+OH] (mM), unsaponified mother's BM 6 months	-0.19 (-2.32, 1.94)	0.856324	0.856324	0.993276
AC(18:1) [+OH] (mM), unsaponified mother's BM 6 months	0.10 (-1.00, 1.19)	0.857946	0.857946	0.993276
AC(20:3) [+OH] (mM), unsaponified mother's BM 6 months	0.30 (-1.00, 1.61)	0.633318	0.633318	0.993276
DG(14:0_16:0) (mM), unsaponified mother's BM 6 months	-0.28 (-1.23, 0.68)	0.554793	0.554793	0.993276
DG(16:0_16:0) (mM), unsaponified mother's BM 6 months	-0.42 (-1.33, 0.50)	0.359693	0.359693	0.993276
DG(16:0_16:1) (mM), unsaponified mother's BM 6 months	-0.34 (-1.19, 0.51)	0.419979	0.419979	0.993276
DG(14:0_18:2) (mM), unsaponified mother's BM 6 months	0.10 (-0.98, 1.17)	0.857145	0.857145	0.993276
DG(16:0_18:1) (mM), unsaponified mother's BM 6 months	-0.38 (-1.61, 0.86)	0.532258	0.532258	0.993276
DG(16:1_18:1) (mM), unsaponified mother's BM 6 months	-0.27 (-1.11, 0.57)	0.5111	0.5111	0.993276
DG(16:0_18:2) (mM), unsaponified mother's BM 6 months	-0.25 (-1.26, 0.76)	0.610893	0.610893	0.993276
DG(18:0_18:1) (mM), unsaponified mother's BM 6 months	-0.21 (-1.05, 0.63)	0.609123	0.609123	0.993276
DG(18:1_18:1) (mM), unsaponified mother's BM 6 months	-0.26 (-1.38, 0.86)	0.640456	0.640456	0.993276
DG(18:0_18:2) (mM), unsaponified mother's BM 6 months	-0.29 (-1.37, 0.80)	0.591386	0.591386	0.993276
DG(18:1_18:2) (mM), unsaponified mother's BM 6 months	-0.17 (-1.15, 0.81)	0.720643	0.720643	0.993276
DG(18:2_18:2) (mM), unsaponified mother's BM 6 months	-0.10 (-1.10, 0.91)	0.846679	0.846679	0.993276
DG(18:1_18:3) (mM), unsaponified mother's BM 6 months	-0.22 (-1.15, 0.71)	0.632829	0.632829	0.993276
DG(16:0_20:4) (mM), unsaponified mother's BM 6 months	-0.20 (-1.16, 0.75)	0.661444	0.661444	0.993276
DG(18:1_20:3) (mM), unsaponified mother's BM 6 months	-0.46 (-1.56, 0.65)	0.402967	0.402967	0.993276
DG(18:0_20:4) (mM), unsaponified mother's BM 6 months	-0.42 (-1.76, 0.93)	0.527612	0.527612	0.993276
DG(18:1_20:4) (mM), unsaponified mother's BM 6 months	-0.20 (-1.23, 0.84)	0.696548	0.696548	0.993276
DG(16:0_22:5) (mM), unsaponified mother's BM 6 months	-0.16 (-1.09, 0.78)	0.727519	0.727519	0.993276
DG(18:2_20:4) (mM), unsaponified mother's BM 6 months	-0.14 (-1.29, 1.02)	0.812036	0.812036	0.993276
DG(18:1_20:5) (mM), unsaponified mother's BM 6 months	-0.10 (-1.00, 0.80)	0.818706	0.818706	0.993276
DG(16:0_22:6) (mM), unsaponified mother's BM 6 months	0.18 (-0.74, 1.10)	0.682299	0.682299	0.993276
DG(18:1_22:5) (mM), unsaponified mother's BM 6 months	-0.42 (-1.41, 0.56)	0.386251	0.386251	0.993276
DG(18:0_22:6) (mM), unsaponified mother's BM 6 months	0.29 (-1.07, 1.65)	0.664795	0.664795	0.993276
DG(18:1_22:6) (mM), unsaponified mother's BM 6 months	0.09 (-0.81, 1.00)	0.83069	0.83069	0.993276
DG(18:2_22:6) (mM), unsaponified mother's BM 6 months	0.22 (-0.78, 1.22)	0.658592	0.658592	0.993276
DG(O-32:0) [NL-O-16:0] (mM), unsaponified mother's BM 6 months	-0.73 (-1.50, 0.05)	0.0640654	0.0640654	0.993276
DG(O-32:1) [NL-O-16:0] (mM), unsaponified mother's BM 6 months	-0.28 (-1.03, 0.48)	0.459048	0.459048	0.993276
DG(O-34:0) [NL-O-16:0] (mM), unsaponified mother's BM 6 months	0.00 (-0.84, 0.83)	0.994918	0.994918	0.998155
DG(O-34:0) [NL-O-18:0] (mM), unsaponified mother's BM 6 months	-0.32 (-1.04, 0.41)	0.368879	0.368879	0.993276
DG(O-34:1) [NL-O-16:0] (mM), unsaponified mother's BM 6 months	-0.37 (-1.16, 0.43)	0.351992	0.351992	0.993276
DG(O-34:1) [NL-O-18:0] (mM), unsaponified mother's BM 6 months	-0.64 (-1.60, 0.33)	0.185761	0.185761	0.993276
DG(O-34:1) [NL-O-18:1] (mM), unsaponified mother's BM 6 months	-0.48 (-1.36, 0.40)	0.267385	0.267385	0.993276
DG(O-34:2) [NL-O-16:0] (mM), unsaponified mother's BM 6 months	-0.53 (-1.76, 0.69)	0.37771	0.37771	0.993276
DG(O-34:2) [NL-O-18:1] (mM), unsaponified mother's BM 6 months	-0.41 (-1.20, 0.37)	0.287723	0.287723	0.993276
DG(O-34:3) [NL-O-16:0] (mM), unsaponified mother's BM 6 months	-0.57 (-1.34, 0.20)	0.136536	0.136536	0.993276
DG(O-36:0) [NL-O-18:0] (mM), unsaponified mother's BM 6 months	-0.65 (-1.46, 0.16)	0.108337	0.108337	0.993276
DG(O-36:1) [NL-O-18:0] (mM), unsaponified mother's BM 6 months	-0.27 (-0.82, 0.27)	0.310006	0.310006	0.993276
DG(O-36:1) [NL-O-18:1] (mM), unsaponified mother's BM 6 months	-0.63 (-1.47, 0.20)	0.130798	0.130798	0.993276
DG(O-36:2) [NL-O-18:0] (mM), unsaponified mother's BM 6 months	0.02 (-0.68, 0.72)	0.948998	0.948998	0.993276
DG(O-36:2) [NL-O-18:1] (mM), unsaponified mother's BM 6 months	-0.37 (-1.12, 0.38)	0.318761	0.318761	0.993276
DG(O-36:3) [NL-O-18:0] (mM), unsaponified mother's BM 6 months	-0.14 (-0.75, 0.47)	0.629209	0.629209	0.993276
DG(O-36:3) [NL-O-18:1] (mM), unsaponified mother's BM 6 months	-0.38 (-1.46, 0.70)	0.479785	0.479785	0.993276
DG(O-36:4) [NL-O-18:1] (mM), unsaponified mother's BM 6 months	-0.45 (-1.45, 0.56)	0.367391	0.367391	0.993276
TG(24:0) [SIM] (mM), unsaponified mother's BM 6 months	0.08 (-2.21, 2.37)	0.938327	0.938327	0.993276
TG(25:0) [SIM] (mM), unsaponified mother's BM 6 months	-0.13 (-1.36, 1.11)	0.830424	0.830424	0.993276
TG(26:0) [SIM] (mM), unsaponified mother's BM 6 months	-0.84 (-2.87, 1.19)	0.368618	0.368618	0.993276
TG(26:1) [SIM] (mM), unsaponified mother's BM 6 months	0.23 (-3.95, 4.40)	0.888099	0.888099	0.993276
TG(27:0) [SIM] (mM), unsaponified mother's BM 6 months	0.22 (-0.54, 0.97)	0.56184	0.56184	0.993276
TG(28:0) [SIM] (mM), unsaponified mother's BM 6 months	0.22 (-0.85, 1.29)	0.672965	0.672965	0.993276
TG(28:1) [SIM] (mM), unsaponified mother's BM 6 months	-0.46 (-2.80, 1.89)	0.665796	0.665796	0.993276
TG(29:0) [SIM] (mM), unsaponified mother's BM 6 months	0.10 (-1.33, 1.53)	0.885205	0.885205	0.993276
TG(30:0) [SIM] (mM), unsaponified mother's BM 6 months	0.73 (., .)
TG(30:1) [SIM] (mM), unsaponified mother's BM 6 months	-0.22 (-2.84, 2.40)	0.825727	0.825727	0.993276
TG(30:2) [SIM] (mM), unsaponified mother's BM 6 months	-0.23 (-3.04, 2.59)	0.860342	0.860342	0.993276
TG(31:0) [SIM] (mM), unsaponified mother's BM 6 months	0.25 (-1.04, 1.53)	0.69113	0.69113	0.993276
TG(31:1) [SIM] (mM), unsaponified mother's BM 6 months	0.64 (-0.72, 2.01)	0.338015	0.338015	0.993276
TG(31:2) [SIM] (mM), unsaponified mother's BM 6 months	0.59 (-0.42, 1.61)	0.237891	0.237891	0.993276
TG(32:0) [SIM] (mM), unsaponified mother's BM 6 months	0.01 (-0.69, 0.71)	0.975204	0.975204	0.995563
TG(32:1) [SIM] (mM), unsaponified mother's BM 6 months	0.51 (-0.29, 1.30)	0.200966	0.200966	0.993276
TG(32:2) [SIM] (mM), unsaponified mother's BM 6 months	-0.12 (-1.72, 1.48)	0.870529	0.870529	0.993276
TG(33:0) [SIM] (mM), unsaponified mother's BM 6 months	0.03 (-1.38, 1.44)	0.966238	0.966238	0.993276
TG(33:1) [SIM] (mM), unsaponified mother's BM 6 months	0.33 (-1.17, 1.83)	0.65614	0.65614	0.993276
TG(34:0) [SIM] (mM), unsaponified mother's BM 6 months	0.17 (-0.63, 0.98)	0.661558	0.661558	0.993276
TG(34:1) [SIM] (mM), unsaponified mother's BM 6 months	-0.01 (-0.66, 0.64)	0.965285	0.965285	0.993276
TG(34:2) [SIM] (mM), unsaponified mother's BM 6 months	0.30 (-0.51, 1.11)	0.445584	0.445584	0.993276
TG(35:0) [SIM] (mM), unsaponified mother's BM 6 months	-0.56 (-1.97, 0.86)	0.425379	0.425379	0.993276
TG(35:1) [SIM] (mM), unsaponified mother's BM 6 months	0.15 (-0.61, 0.90)	0.693438	0.693438	0.993276
TG(35:2) [SIM] (mM), unsaponified mother's BM 6 months	0.06 (-1.37, 1.49)	0.931604	0.931604	0.993276
TG(36:0) [SIM] (mM), unsaponified mother's BM 6 months	0.23 (-0.68, 1.13)	0.611066	0.611066	0.993276
TG(36:1) [SIM] (mM), unsaponified mother's BM 6 months	0.15 (-0.49, 0.79)	0.625662	0.625662	0.993276
TG(36:2) [SIM] (mM), unsaponified mother's BM 6 months	0.16 (-0.53, 0.84)	0.641593	0.641593	0.993276
TG(37:0) [SIM] (mM), unsaponified mother's BM 6 months	0.05 (-1.04, 1.14)	0.91827	0.91827	0.993276
TG(37:1) [SIM] (mM), unsaponified mother's BM 6 months	-0.08 (-1.11, 0.96)	0.878582	0.878582	0.993276
TG(37:2) [SIM] (mM), unsaponified mother's BM 6 months	-0.18 (-1.04, 0.69)	0.673443	0.673443	0.993276
TG(38:0) [SIM] (mM), unsaponified mother's BM 6 months	0.32 (-0.69, 1.33)	0.518216	0.518216	0.993276
TG(38:1) [SIM] (mM), unsaponified mother's BM 6 months	0.20 (-0.62, 1.02)	0.619244	0.619244	0.993276
TG(38:2) [SIM] (mM), unsaponified mother's BM 6 months	0.30 (-0.34, 0.94)	0.343624	0.343624	0.993276
TG(39:0) [SIM] (mM), unsaponified mother's BM 6 months	0.18 (-0.71, 1.08)	0.680162	0.680162	0.993276
TG(39:1) [SIM] (mM), unsaponified mother's BM 6 months	0.14 (-0.65, 0.92)	0.721884	0.721884	0.993276
TG(39:2) [SIM] (mM), unsaponified mother's BM 6 months	-0.32 (-1.40, 0.76)	0.544424	0.544424	0.993276
TG(40:0) [SIM] (mM), unsaponified mother's BM 6 months	0.34 (-0.68, 1.35)	0.502913	0.502913	0.993276
TG(40:1) [SIM] (mM), unsaponified mother's BM 6 months	0.30 (-0.62, 1.22)	0.507262	0.507262	0.993276
TG(40:2) [SIM] (mM), unsaponified mother's BM 6 months	0.40 (-0.40, 1.21)	0.312486	0.312486	0.993276
TG(41:0) [SIM] (mM), unsaponified mother's BM 6 months	0.13 (-0.71, 0.97)	0.749948	0.749948	0.993276
TG(41:1) [SIM] (mM), unsaponified mother's BM 6 months	0.19 (-0.60, 0.98)	0.624336	0.624336	0.993276
TG(41:2) [SIM] (mM), unsaponified mother's BM 6 months	-0.60 (-2.61, 1.40)	0.524017	0.524017	0.993276
TG(42:0) [SIM] (mM), unsaponified mother's BM 6 months	0.27 (-0.85, 1.39)	0.6224	0.6224	0.993276
TG(42:1) [SIM] (mM), unsaponified mother's BM 6 months	0.33 (-0.66, 1.32)	0.496987	0.496987	0.993276
TG(42:2) [SIM] (mM), unsaponified mother's BM 6 months	0.41 (-0.52, 1.34)	0.374938	0.374938	0.993276
TG(43:0) [SIM] (mM), unsaponified mother's BM 6 months	0.19 (-0.96, 1.33)	0.741422	0.741422	0.993276
TG(43:1) [SIM] (mM), unsaponified mother's BM 6 months	0.28 (-0.77, 1.33)	0.586616	0.586616	0.993276
TG(43:2) [SIM] (mM), unsaponified mother's BM 6 months	0.31 (-0.58, 1.21)	0.477988	0.477988	0.993276
TG(44:0) [SIM] (mM), unsaponified mother's BM 6 months	0.23 (-1.01, 1.47)	0.709587	0.709587	0.993276
TG(44:1) [SIM] (mM), unsaponified mother's BM 6 months	0.49 (-0.65, 1.64)	0.385181	0.385181	0.993276
TG(44:2) [SIM] (mM), unsaponified mother's BM 6 months	0.46 (-0.65, 1.57)	0.399471	0.399471	0.993276
TG(45:0) [SIM] (mM), unsaponified mother's BM 6 months	0.15 (-0.95, 1.25)	0.778625	0.778625	0.993276
TG(45:1) [SIM] (mM), unsaponified mother's BM 6 months	0.26 (-0.84, 1.35)	0.634517	0.634517	0.993276
TG(45:2) [SIM] (mM), unsaponified mother's BM 6 months	0.44 (-0.75, 1.63)	0.449954	0.449954	0.993276
TG(46:0) [SIM] (mM), unsaponified mother's BM 6 months	0.12 (-1.19, 1.43)	0.854066	0.854066	0.993276
TG(46:1) [SIM] (mM), unsaponified mother's BM 6 months	0.39 (-0.88, 1.67)	0.5326	0.5326	0.993276
TG(46:2) [SIM] (mM), unsaponified mother's BM 6 months	0.56 (-0.64, 1.76)	0.345783	0.345783	0.993276
TG(47:0) [SIM] (mM), unsaponified mother's BM 6 months	0.08 (-1.03, 1.19)	0.882276	0.882276	0.993276
TG(47:1) [SIM] (mM), unsaponified mother's BM 6 months	0.31 (-0.80, 1.43)	0.568069	0.568069	0.993276
TG(47:2) [SIM] (mM), unsaponified mother's BM 6 months	0.47 (-0.67, 1.61)	0.39992	0.39992	0.993276
TG(48:0) [SIM] (mM), unsaponified mother's BM 6 months	-0.03 (-1.37, 1.31)	0.966895	0.966895	0.993276
TG(48:1) [SIM] (mM), unsaponified mother's BM 6 months	0.44 (-0.98, 1.86)	0.5291	0.5291	0.993276
TG(48:2) [SIM] (mM), unsaponified mother's BM 6 months	0.63 (-0.69, 1.94)	0.334438	0.334438	0.993276
TG(48:3) [SIM] (mM), unsaponified mother's BM 6 months	0.57 (-0.60, 1.75)	0.324856	0.324856	0.993276
TG(49:0) [SIM] (mM), unsaponified mother's BM 6 months	-0.04 (-1.17, 1.10)	0.943548	0.943548	0.993276
TG(49:1) [SIM] (mM), unsaponified mother's BM 6 months	0.09 (-1.09, 1.27)	0.875127	0.875127	0.993276
TG(50:0) [SIM] (mM), unsaponified mother's BM 6 months	-0.22 (-1.65, 1.21)	0.756062	0.756062	0.993276
TG(50:1) [SIM] (mM), unsaponified mother's BM 6 months	0.05 (-1.47, 1.57)	0.947189	0.947189	0.993276
TG(50:2) [SIM] (mM), unsaponified mother's BM 6 months	0.50 (-0.86, 1.85)	0.457892	0.457892	0.993276
TG(50:3) [SIM] (mM), unsaponified mother's BM 6 months	0.65 (-0.63, 1.93)	0.307094	0.307094	0.993276
TG(50:4) [SIM] (mM), unsaponified mother's BM 6 months	0.51 (-0.66, 1.69)	0.377093	0.377093	0.993276
TG(50:5) [SIM] (mM), unsaponified mother's BM 6 months	0.49 (-0.62, 1.61)	0.369742	0.369742	0.993276
TG(51:0) [SIM] (mM), unsaponified mother's BM 6 months	-0.08 (-1.30, 1.14)	0.895841	0.895841	0.993276
TG(51:1) [SIM] (mM), unsaponified mother's BM 6 months	0.10 (-1.22, 1.41)	0.881663	0.881663	0.993276
TG(51:2) [SIM] (mM), unsaponified mother's BM 6 months	0.26 (-1.01, 1.53)	0.679577	0.679577	0.993276
TG(51:3) [SIM] (mM), unsaponified mother's BM 6 months	0.38 (-0.86, 1.62)	0.532555	0.532555	0.993276
TG(51:4) [SIM] (mM), unsaponified mother's BM 6 months	0.25 (-0.92, 1.43)	0.658852	0.658852	0.993276
TG(51:5) [SIM] (mM), unsaponified mother's BM 6 months	0.25 (-0.41, 0.90)	0.440642	0.440642	0.993276
TG(52:0) [SIM] (mM), unsaponified mother's BM 6 months	-0.26 (-1.65, 1.13)	0.705662	0.705662	0.993276
TG(52:1) [SIM] (mM), unsaponified mother's BM 6 months	0.12 (-1.48, 1.72)	0.882498	0.882498	0.993276
TG(52:2) [SIM] (mM), unsaponified mother's BM 6 months	0.35 (-1.15, 1.85)	0.631567	0.631567	0.993276
TG(52:3) [SIM] (mM), unsaponified mother's BM 6 months	0.61 (-0.78, 1.99)	0.37535	0.37535	0.993276
TG(52:4) [SIM] (mM), unsaponified mother's BM 6 months	0.42 (-0.85, 1.68)	0.501277	0.501277	0.993276
TG(52:5) [SIM] (mM), unsaponified mother's BM 6 months	0.38 (-0.82, 1.58)	0.51889	0.51889	0.993276
TG(52:6) [SIM] (mM), unsaponified mother's BM 6 months	0.38 (-0.53, 1.30)	0.396097	0.396097	0.993276
TG(53:1) [SIM] (mM), unsaponified mother's BM 6 months	0.19 (-1.23, 1.60)	0.787285	0.787285	0.993276
TG(53:2) [SIM] (mM), unsaponified mother's BM 6 months	0.45 (-0.91, 1.81)	0.502362	0.502362	0.993276
TG(53:3) [SIM] (mM), unsaponified mother's BM 6 months	0.54 (-0.78, 1.86)	0.408204	0.408204	0.993276
TG(54:0) [SIM] (mM), unsaponified mother's BM 6 months	-0.21 (-1.67, 1.24)	0.763377	0.763377	0.993276
TG(54:1) [SIM] (mM), unsaponified mother's BM 6 months	0.15 (-1.52, 1.81)	0.855787	0.855787	0.993276
TG(54:2) [SIM] (mM), unsaponified mother's BM 6 months	0.56 (-0.99, 2.10)	0.464335	0.464335	0.993276
TG(54:3) [SIM] (mM), unsaponified mother's BM 6 months	0.63 (-0.75, 2.01)	0.354705	0.354705	0.993276
TG(54:4) [SIM] (mM), unsaponified mother's BM 6 months	0.72 (-0.60, 2.04)	0.272282	0.272282	0.993276
TG(54:5) [SIM] (mM), unsaponified mother's BM 6 months	0.62 (-0.58, 1.83)	0.297045	0.297045	0.993276
TG(54:6) [SIM] (mM), unsaponified mother's BM 6 months	0.44 (-0.76, 1.64)	0.45566	0.45566	0.993276
TG(54:7) [SIM] (mM), unsaponified mother's BM 6 months	0.76 (-0.38, 1.90)	0.178931	0.178931	0.993276
TG(56:5) [SIM] (mM), unsaponified mother's BM 6 months	0.57 (-1.10, 2.25)	0.485661	0.485661	0.993276
TG(56:6) [SIM] (mM), unsaponified mother's BM 6 months	0.74 (-1.01, 2.49)	0.39295	0.39295	0.993276
TG(56:7) [SIM] (mM), unsaponified mother's BM 6 months	0.70 (-0.90, 2.30)	0.373586	0.373586	0.993276
TG(56:8) [SIM] (mM), unsaponified mother's BM 6 months	0.68 (-0.64, 2.00)	0.296896	0.296896	0.993276
TG(56:9) [SIM] (mM), unsaponified mother's BM 6 months	0.47 (-0.69, 1.62)	0.412556	0.412556	0.993276
TG(58:10) [SIM] (mM), unsaponified mother's BM 6 months	0.33 (-0.38, 1.03)	0.351751	0.351751	0.993276
TG(58:8) [SIM] (mM), unsaponified mother's BM 6 months	0.77 (-0.31, 1.85)	0.154923	0.154923	0.993276
TG(58:9) [SIM] (mM), unsaponified mother's BM 6 months	0.57 (-0.25, 1.38)	0.162646	0.162646	0.993276
TG(O-48:0) [SIM] (mM), unsaponified mother's BM 6 months	-0.07 (-1.66, 1.53)	0.931407	0.931407	0.993276
TG(O-48:1) [SIM] (mM), unsaponified mother's BM 6 months	0.03 (-1.74, 1.81)	0.969254	0.969254	0.993276
TG(O-48:2) [SIM] (mM), unsaponified mother's BM 6 months	-0.16 (-2.13, 1.81)	0.869025	0.869025	0.993276
TG(O-48:3) [SIM] (mM), unsaponified mother's BM 6 months	1.09 (-2.16, 4.33)	0.496294	0.496294	0.993276
TG(O-50:0) [SIM] (mM), unsaponified mother's BM 6 months	-0.76 (-2.80, 1.27)	0.445894	0.445894	0.993276
TG(O-50:1) [SIM] (mM), unsaponified mother's BM 6 months	0.07 (-2.46, 2.60)	0.954963	0.954963	0.993276
TG(O-50:2) [SIM] (mM), unsaponified mother's BM 6 months	0.28 (-1.65, 2.21)	0.76685	0.76685	0.993276
TG(O-50:3) [SIM] (mM), unsaponified mother's BM 6 months	1.12 (-1.52, 3.75)	0.389634	0.389634	0.993276
TG(O-50:4) [SIM] (mM), unsaponified mother's BM 6 months	0.00 (-3.28, 3.27)	0.998806	0.998806	0.998806
TG(O-52:0) [SIM] (mM), unsaponified mother's BM 6 months	-1.08 (-3.24, 1.08)	0.312976	0.312976	0.993276
TG(O-52:1) [SIM] (mM), unsaponified mother's BM 6 months	-1.17 (-3.40, 1.05)	0.286545	0.286545	0.993276
TG(O-52:2) [SIM] (mM), unsaponified mother's BM 6 months	-0.91 (-4.52, 2.69)	0.606299	0.606299	0.993276
TG(O-52:3) [SIM] (mM), unsaponified mother's BM 6 months	0.09 (-2.92, 3.09)	0.952104	0.952104	0.993276
TG(O-52:4) [SIM] (mM), unsaponified mother's BM 6 months	-0.45 (-5.53, 4.63)	0.856027	0.856027	0.993276
TG(O-54:0) [SIM] (mM), unsaponified mother's BM 6 months	-1.07 (-3.31, 1.16)	0.331108	0.331108	0.993276
TG(O-54:1) [SIM] (mM), unsaponified mother's BM 6 months	-1.40 (-3.89, 1.09)	0.258383	0.258383	0.993276
TG(O-54:2) [SIM] (mM), unsaponified mother's BM 6 months	-1.25 (-4.35, 1.84)	0.4108	0.4108	0.993276
TG(O-54:3) [SIM] (mM), unsaponified mother's BM 6 months	-0.11 (-3.34, 3.11)	0.942818	0.942818	0.993276
TG(O-54:4) [SIM] (mM), unsaponified mother's BM 6 months	2.27 (-2.10, 6.64)	0.294091	0.294091	0.993276
TG(O-48:0) [NL-16:0] (mM), unsaponified mother's BM 6 months	-0.23 (-1.86, 1.40)	0.769737	0.769737	0.993276
TG(O-48:1) [NL-16:0] (mM), unsaponified mother's BM 6 months	-0.18 (-1.86, 1.49)	0.823435	0.823435	0.993276
TG(O-48:1) [NL-16:1] (mM), unsaponified mother's BM 6 months	-0.03 (-1.35, 1.30)	0.966117	0.966117	0.993276
TG(O-48:2) [NL-16:0] (mM), unsaponified mother's BM 6 months	0.10 (-1.70, 1.90)	0.90756	0.90756	0.993276
TG(O-48:2) [NL-16:1] (mM), unsaponified mother's BM 6 months	0.23 (-0.57, 1.02)	0.557673	0.557673	0.993276
TG(O-48:3) [NL-16:1] (mM), unsaponified mother's BM 6 months	0.19 (-1.18, 1.57)	0.774222	0.774222	0.993276
TG(O-50:0) [NL-16:0] (mM), unsaponified mother's BM 6 months	-0.66 (-2.32, 0.99)	0.417356	0.417356	0.993276
TG(O-50:0) [NL-18:0] (mM), unsaponified mother's BM 6 months	-0.88 (-2.51, 0.75)	0.276594	0.276594	0.993276
TG(O-50:1) [NL-16:0] (mM), unsaponified mother's BM 6 months	0.15 (-1.95, 2.26)	0.882531	0.882531	0.993276
TG(O-50:1) [NL-18:1] (mM), unsaponified mother's BM 6 months	0.09 (-2.15, 2.33)	0.934797	0.934797	0.993276
TG(O-50:1) [NL-O-16:0] (mM), unsaponified mother's BM 6 months	0.46 (-1.69, 2.60)	0.665039	0.665039	0.993276
TG(O-50:1) [NL-O-18:0] (mM), unsaponified mother's BM 6 months	0.30 (-2.15, 2.74)	0.804546	0.804546	0.993276
TG(O-50:1) [NL-O-18:1] (mM), unsaponified mother's BM 6 months	-0.19 (-2.20, 1.82)	0.846414	0.846414	0.993276
TG(O-50:2) [NL-16:0] (mM), unsaponified mother's BM 6 months	0.16 (-1.87, 2.20)	0.86932	0.86932	0.993276
TG(O-50:2) [NL-16:1] (mM), unsaponified mother's BM 6 months	-0.30 (-1.98, 1.39)	0.720303	0.720303	0.993276
TG(O-50:2) [NL-18:1] (mM), unsaponified mother's BM 6 months	0.28 (-1.87, 2.43)	0.787634	0.787634	0.993276
TG(O-50:2) [NL-18:2] (mM), unsaponified mother's BM 6 months	0.25 (-1.40, 1.91)	0.755197	0.755197	0.993276
TG(O-50:2) [NL-O-16:0] (mM), unsaponified mother's BM 6 months	0.45 (-1.24, 2.14)	0.586928	0.586928	0.993276
TG(O-50:2) [NL-O-18:0] (mM), unsaponified mother's BM 6 months	0.33 (-0.77, 1.44)	0.538594	0.538594	0.993276
TG(O-50:2) [NL-O-18:1] (mM), unsaponified mother's BM 6 months	0.61 (-1.62, 2.83)	0.577532	0.577532	0.993276
TG(O-50:3) [NL-18:2] (mM), unsaponified mother's BM 6 months	0.94 (-1.07, 2.96)	0.344851	0.344851	0.993276
TG(O-50:4) [NL-16:0] (mM), unsaponified mother's BM 6 months	0.18 (-0.63, 0.98)	0.652644	0.652644	0.993276
TG(O-50:4) [NL-16:1] (mM), unsaponified mother's BM 6 months	-0.28 (-1.10, 0.54)	0.485361	0.485361	0.993276
TG(O-50:4) [NL-18:3] (mM), unsaponified mother's BM 6 months	0.24 (-1.14, 1.63)	0.722003	0.722003	0.993276
TG(O-52:0) [NL-16:0] (mM), unsaponified mother's BM 6 months	-0.74 (-2.14, 0.65)	0.280535	0.280535	0.993276
TG(O-52:0) [NL-18:0] (mM), unsaponified mother's BM 6 months	-0.74 (-2.08, 0.60)	0.266128	0.266128	0.993276
TG(O-52:0) [NL-O-16:0] (mM), unsaponified mother's BM 6 months	-0.87 (-2.34, 0.60)	0.233526	0.233526	0.993276
TG(O-52:0) [NL-O-18:0] (mM), unsaponified mother's BM 6 months	-0.76 (-2.21, 0.70)	0.294859	0.294859	0.993276
TG(O-52:1) [NL-16:0] (mM), unsaponified mother's BM 6 months	-0.77 (-2.75, 1.22)	0.434011	0.434011	0.993276
TG(O-52:1) [NL-18:0] (mM), unsaponified mother's BM 6 months	-1.24 (-3.28, 0.80)	0.220172	0.220172	0.993276
TG(O-52:1) [NL-18:1] (mM), unsaponified mother's BM 6 months	-1.28 (-3.29, 0.72)	0.199618	0.199618	0.993276
TG(O-52:1) [NL-O-16:0] (mM), unsaponified mother's BM 6 months	-1.12 (-3.28, 1.04)	0.294618	0.294618	0.993276
TG(O-52:1) [NL-O-18:0] (mM), unsaponified mother's BM 6 months	-0.82 (-2.76, 1.12)	0.392081	0.392081	0.993276
TG(O-52:1) [NL-O-18:1] (mM), unsaponified mother's BM 6 months	-0.99 (-3.16, 1.18)	0.355741	0.355741	0.993276
TG(O-52:2) [NL-16:0] (mM), unsaponified mother's BM 6 months	-1.19 (-4.31, 1.93)	0.438573	0.438573	0.993276
TG(O-52:2) [NL-18:1] (mM), unsaponified mother's BM 6 months	-0.55 (-3.66, 2.55)	0.716848	0.716848	0.993276
TG(O-52:2) [NL-O-16:0] (mM), unsaponified mother's BM 6 months	-0.48 (-3.84, 2.88)	0.770158	0.770158	0.993276
TG(O-52:2) [NL-O-18:0] (mM), unsaponified mother's BM 6 months	-0.14 (-2.87, 2.60)	0.918529	0.918529	0.993276
TG(O-52:2) [NL-O-18:1] (mM), unsaponified mother's BM 6 months	-1.05 (-3.93, 1.83)	0.459613	0.459613	0.993276
TG(O-52:3) [NL-16:0] (mM), unsaponified mother's BM 6 months	0.48 (-1.39, 2.35)	0.602097	0.602097	0.993276
TG(O-52:3) [NL-18:1] (mM), unsaponified mother's BM 6 months	0.40 (-2.08, 2.87)	0.743348	0.743348	0.993276
TG(O-52:3) [NL-18:3] (mM), unsaponified mother's BM 6 months	-0.50 (-1.81, 0.82)	0.440807	0.440807	0.993276
TG(O-52:4) [NL-16:0] (mM), unsaponified mother's BM 6 months	0.48 (-0.84, 1.80)	0.464231	0.464231	0.993276
TG(O-52:4) [NL-18:1] (mM), unsaponified mother's BM 6 months	0.45 (-1.00, 1.90)	0.52954	0.52954	0.993276
TG(O-52:4) [NL-18:2] (mM), unsaponified mother's BM 6 months	-0.32 (-1.34, 0.69)	0.515838	0.515838	0.993276
TG(O-52:4) [NL-18:3] (mM), unsaponified mother's BM 6 months	-0.51 (-1.43, 0.41)	0.267881	0.267881	0.993276
TG(O-54:0) [NL-18:0] (mM), unsaponified mother's BM 6 months	-0.81 (-2.08, 0.46)	0.198692	0.198692	0.993276
TG(O-54:1) [NL-18:0] (mM), unsaponified mother's BM 6 months	-0.88 (-2.43, 0.68)	0.255441	0.255441	0.993276
TG(O-54:1) [NL-18:1] (mM), unsaponified mother's BM 6 months	-1.09 (-2.94, 0.76)	0.236702	0.236702	0.993276
TG(O-54:2) [NL-18:1] (mM), unsaponified mother's BM 6 months	-1.32 (-4.02, 1.38)	0.322557	0.322557	0.993276
TG(O-54:2) [NL-O-16:0] (mM), unsaponified mother's BM 6 months	-0.81 (-3.30, 1.67)	0.504973	0.504973	0.993276
TG(O-54:2) [NL-O-18:0] (mM), unsaponified mother's BM 6 months	-1.44 (-4.09, 1.22)	0.274846	0.274846	0.993276
TG(O-54:2) [NL-O-18:1] (mM), unsaponified mother's BM 6 months	-0.58 (-3.00, 1.85)	0.627893	0.627893	0.993276
TG(O-54:3) [NL-18:1] (mM), unsaponified mother's BM 6 months	0.42 (-2.18, 3.02)	0.741793	0.741793	0.993276
TG(O-54:3) [NL-O-16:0] (mM), unsaponified mother's BM 6 months	-0.43 (-2.11, 1.25)	0.603133	0.603133	0.993276
TG(O-54:3) [NL-O-18:0] (mM), unsaponified mother's BM 6 months	0.41 (-2.46, 3.28)	0.771458	0.771458	0.993276
TG(O-54:3) [NL-O-18:1] (mM), unsaponified mother's BM 6 months	0.41 (-2.18, 3.00)	0.745933	0.745933	0.993276
TG(O-54:4) [NL-18:1] (mM), unsaponified mother's BM 6 months	0.28 (-1.81, 2.38)	0.784386	0.784386	0.993276
TG(O-54:4) [NL-18:2] (mM), unsaponified mother's BM 6 months	0.58 (-1.16, 2.31)	0.499514	0.499514	0.993276
TG(O-54:4) [NL-O-18:1] (mM), unsaponified mother's BM 6 months	0.62 (-1.10, 2.34)	0.46265	0.46265	0.993276
Ubiquinone (mM), unsaponified mother's BM 6 months	-0.26 (-1.58, 1.06)	0.686404	0.686404	0.993276
